# Genomic sequencing surveillance of patients colonized with vancomycin-resistant *Enterococcus* (VRE) improves detection of hospital-associated transmission

**DOI:** 10.1101/2024.05.01.24306710

**Authors:** Alexander J. Sundermann, Vatsala Rangachar Srinivasa, Emma G. Mills, Marissa P. Griffith, Eric Evans, Jieshi Chen, Kady D. Waggle, Graham M. Snyder, Lora Lee Pless, Lee H. Harrison, Daria Van Tyne

**Author notes:** **Corresponding Author:** Daria Van Tyne; University of Pittsburgh BST E1059 200 Lothrop Street Pittsburgh, PA 15213. **Summary:** This study demonstrates that inclusion of VRE rectal swabs in hospital surveillance enhances detection of geotemporal pathogen transmission. Rectal swab sampling and forward VRE transmission was associated with readmission and death in 10-20% of VRE patients.

## Abstract

**Background:** Vancomycin-resistant enterococcal (VRE) infections pose significant challenges in healthcare. Transmission dynamics of VRE are complex, often involving patient colonization and subsequent transmission through various healthcare-associated vectors. We utilized a whole genome sequencing (WGS) surveillance program at our institution to better understand the contribution of clinical and colonizing isolates to VRE transmission.

**Methods:** We performed whole genome sequencing on 352 VRE clinical isolates collected over 34 months and 891 rectal screening isolates collected over a 9-month nested period, and used single nucleotide polymorphisms to assess relatedness. We then performed a geo-temporal transmission analysis considering both clinical and rectal screening isolates compared with clinical isolates alone, and calculated 30-day outcomes of patients.

**Results:** VRE rectal carriage constituted 87.3% of VRE acquisition, with an average monthly acquisition rate of 7.6 per 1000 patient days. We identified 185 genetically related clusters containing 2-42 isolates and encompassing 69.6% of all isolates in the dataset. The inclusion of rectal swab isolates increased the detection of clinical isolate clusters (from 53% to 67%, P<0.01). Geo-temporal analysis identified hotspot locations of VRE transmission. Patients with clinical VRE isolates that were closely related to previously sampled rectal swab isolates experienced 30-day ICU admission (17.5%), hospital readmission (9.2%), and death (13.3%).

**Conclusions:** Our findings describe the high burden of VRE transmission at our hospital and shed light on the importance of using WGS surveillance of both clinical and rectal screening isolates to better understand the transmission of this pathogen. This study highlights the potential utility of incorporating WGS surveillance of VRE into routine hospital practice for improving infection prevention and patient safety.

## Supplementary material for "Genomic sequencing surveillance of patients colonized with vancomycin-resistant *Enterococcus* (VRE) improves detection of hospital-associated transmission": Table S1

### Sheet: Sheet1
Specimen ID	personid	Same person isolates	Species	Source	ST	New cluster	Genome coverage	Genome length	N50	Contigs	Isolation year	BioSample ID
VRE34684	/Hx/46Cap7yL		Enterococcus faecalis	Clinical	6	-	124	3310860	124187	139	2019	SAMN16340258
VRE32930	2g4lUGbY6xt1		Enterococcus faecalis	Rectal Swab	6	-	134	3455074	128121	121	2017	SAMN10437309
VRE32954	3/fZ2DGH5kjI		Enterococcus faecalis	Rectal Swab	6	-	245	3271101	116735	138	2017	SAMN10437332
VRE32756	5o/JsuXXk8WA		Enterococcus faecalis	Rectal Swab	6	-	185	3309415	115125	117	2017	SAMN09401364
VRE33143	8GvQXIZ1/nHk		Enterococcus faecalis	Rectal Swab	6	-	247	3174903	193565	78	2018	SAMN10437514
VRE34517	a6sYZhA0r+LQ		Enterococcus faecalis	Clinical	6	-	90	3233100	159753	124	2018	SAMN16340246
VRE34808	AiP0x0vj9a6l		Enterococcus faecalis	Clinical	6	-	155	3221931	178571	70	2019	SAMN16340273
VRE32879	bbTfFk6tDHVG		Enterococcus faecalis	Rectal Swab	6	-	72	3157469	128121	70	2017	SAMN10437262
VRE33481	ESuUAVaURYoe		Enterococcus faecalis	Rectal Swab	6	-	146	3184431	163802	88	2018	SAMN11285630
VRE33080	FCFLxs4kla6G		Enterococcus faecalis	Rectal Swab	6	-	180	3194990	189086	83	2018	SAMN10437453
VRE33271	HqyWS1fBsWpl		Enterococcus faecalis	Rectal Swab	6	-	129	3142520	176882	67	2018	SAMN11285423
VRE33353	I5lneAW2xh49		Enterococcus faecalis	Rectal Swab	6	-	103	3152708	191544	78	2018	SAMN11285502
VRE33801	JPAnScDYgt2/		Enterococcus faecalis	Clinical	6	-	156	3222470	155381	122	2018	SAMN12220711
VRE33670	Kb7O78sFGUnY		Enterococcus faecalis	Rectal Swab	6	-	42	3089085	220437	66	2018	SAMN10437537
VRE33535	oXl4vaE8UAFh		Enterococcus faecalis	Rectal Swab	6	-	117	3167156	164452	82	2018	SAMN11285683
VRE32839	pobYnBWIV1QG	46	Enterococcus faecalis	Clinical	6	-	151	3111818	155480	74	2017	SAMN11285302
VRE33454	uNbml3wFkRNR		Enterococcus faecalis	Rectal Swab	6	-	213	3138719	189235	59	2018	SAMN11285603
VRE33628	yJFFLso+VMSy		Enterococcus faecalis	Rectal Swab	6	-	187	3208042	173575	79	2018	SAMN11285774
VRE33492	yV79yzaUigtV		Enterococcus faecalis	Rectal Swab	6	-	154	3197789	162185	91	2018	SAMN11285641
VRE32699	s9hUIy/lqJyr		Enterococcus faecium	Rectal Swab	9	-	183	2985483	52364	188	2017	SAMN09401310
VRE32902	+u9GKO/0gZVb		Enterococcus faecium	Rectal Swab	18	-	168	2911945	30884	207	2017	SAMN10437284
VRE33556	2CQjAAYt+ex9		Enterococcus faecium	Rectal Swab	18	-	131	2919347	29935	208	2018	SAMN11285703
VRE32612	3sGCoBrSM84F		Enterococcus faecium	Clinical	18	-	168	2921189	37230	210	2017	SAMN09401225
VRE33297	51T/haHfJK6Y		Enterococcus faecium	Rectal Swab	18	-	71	2861215	35027	210	2018	SAMN11285448
VRE33388	5qe6WdYU0hbR		Enterococcus faecium	Rectal Swab	18	-	128	2896512	35024	203	2018	SAMN11285537
VRE32629	8kWCEyqC8yan		Enterococcus faecium	Rectal Swab	18	-	232	2991846	38779	212	2017	SAMN09401241
VRE33148	c5OQusdvQSHa		Enterococcus faecium	Rectal Swab	18	-	95	2976786	32998	239	2018	SAMN10437518
VRE33365	CS+fC0pLa4yh		Enterococcus faecium	Rectal Swab	18	-	140	2908267	36712	212	2018	SAMN11285514
VRE33144	fkK1rpZZ7m6x		Enterococcus faecium	Rectal Swab	18	-	128	2696450	39297	149	2018	SAMN10437515
VRE33520	HZ8TblAPTbE+		Enterococcus faecium	Rectal Swab	18	-	106	3005089	40380	196	2018	SAMN11285668
VRE33056	iAP1suDd6aNE		Enterococcus faecium	Rectal Swab	18	-	187	3058748	32995	233	2018	SAMN10437430
VRE33267	jLMKou6lj74X		Enterococcus faecium	Rectal Swab	18	-	188	2683202	37255	152	2018	SAMN11285419
VRE33097	kTBBP2tIyCfE		Enterococcus faecium	Clinical	18	-	121	2844689	43695	160	2018	SAMN10437470
VRE32739	LGf/4DwXQBa+		Enterococcus faecium	Rectal Swab	18	-	168	2882148	33890	193	2017	SAMN09401348
VRE32633	MJ+wIXFOQnEf		Enterococcus faecium	Rectal Swab	18	-	204	3092554	29475	247	2017	SAMN09401245
VRE33052	mqAhxO7p330n		Enterococcus faecium	Rectal Swab	18	-	202	2936549	31421	224	2017	SAMN10437426
VRE32526	MsusUHTsSi+I		Enterococcus faecium	Clinical	18	-	155	2946522	35972	207	2017	SAMN09401142
VRE33370	o7timtUrpGA1		Enterococcus faecium	Rectal Swab	18	-	76	2834368	36349	190	2018	SAMN11285519
VRE32583	Pmw0JNn5nZy4		Enterococcus faecium	Clinical	18	-	203	2988698	36930	206	2017	SAMN09401196
VRE33457	ReUfe7I0ZF59		Enterococcus faecium	Rectal Swab	18	-	128	2771835	41670	163	2018	SAMN11285606
VRE32782	RFLXOORMIVFS		Enterococcus faecium	Rectal Swab	18	-	184	3133097	29502	231	2017	SAMN09401388
VRE32489	RFZzZnkq2XO7		Enterococcus faecium	Clinical	18	-	85	2965594	35278	209	2016	SAMN09401112
VRE32830	UdDe4loN3rYp		Enterococcus faecium	Rectal Swab	18	-	249	2795969	32657	175	2017	SAMN11285296
VRE33205	uMqkzX+aA9pa		Enterococcus faecium	Rectal Swab	18	-	141	2852676	30950	211	2018	SAMN11285357
VRE32692	UOhIVcUvCgK/		Enterococcus faecium	Rectal Swab	18	-	201	2954239	35386	213	2017	SAMN09401303
VRE34302	UQ4l5ZGsdrnd	54	Enterococcus faecium	Clinical	18	-	138	2787599	29724	197	2018	SAMN13622339
VRE33421	v0IMufvOqmRf		Enterococcus faecium	Rectal Swab	18	-	185	2764734	39148	195	2018	SAMN11285570
VRE32994	vA3FUMhUnFk4		Enterococcus faecium	Rectal Swab	18	-	163	3180362	2847748	5	2017	SAMN10437369
VRE32915	VNQApzEf5CLz		Enterococcus faecium	Rectal Swab	18	-	198	3095521	35017	205	2017	SAMN10437294
VRE33158	wnqBEgxZo4R9		Enterococcus faecium	Rectal Swab	18	-	269	2975989	40380	175	2018	SAMN11285310
VRE32819	WRejdrl1bNb1		Enterococcus faecium	Rectal Swab	18	-	174	2918427	37512	200	2017	SAMN09401423
VRE32774	yPoCPzuNlqyU		Enterococcus faecium	Rectal Swab	18	-	79	2848936	27418	223	2017	SAMN09401380
VRE32828	zKeunomndK0j		Enterococcus faecium	Rectal Swab	18	-	184	3089830	41414	196	2017	SAMN09401432
VRE33564	=+@ckShYXBYhzk		Enterococcus faecium	Clinical	18	-	105	2935831	32660	224	2018	SAMN09401472
VRE35552	BPPz1dRVn7HA		Enterococcus faecium	Clinical	19	-	183	3157618	30031	276	2019	SAMN16340340
VRE32801	zlZbxiaSgxDx		Enterococcus faecalis	Rectal Swab	67	-	190	3361079	99832	126	2017	SAMN09401407
VRE32792	sEemJtk6ZMX7		Enterococcus faecium	Rectal Swab	78	-	175	2969883	29355	208	2017	SAMN09401398
VRE33653	3A+X3AMwpOXC		Enterococcus faecalis	Clinical	103	-	158	3045260	120714	84	2018	SAMN11285799
VRE33590	u2MNVxS0Y5ka		Enterococcus faecalis	Rectal Swab	103	-	125	3306695	130620	103	2018	SAMN11285736
VRE32547	WmipyywCOsf4		Enterococcus faecalis	Clinical	103	-	93	3111150	102307	79	2017	SAMN09401161
VRE33299	HpW6U63ZvAE3		Enterococcus faecium	Rectal Swab	117	-	76	2772185	32273	205	2018	SAMN11285450
VRE33602	NvSmQfd4ufVm		Enterococcus faecium	Rectal Swab	117	-	118	2845020	32538	183	2018	SAMN11285748
VRE33477	FIGI+SDcxYAn		Enterococcus faecalis	Rectal Swab	179	-	172	3064933	283455	48	2018	SAMN11285626
VRE32675	fzaSHY5duVEJ		Enterococcus faecalis	Rectal Swab	179	-	198	3164616	196059	60	2017	SAMN09401286
VRE32840	/doH6xGst8Db		Enterococcus faecium	Rectal Swab	203	-	186	2824454	31201	201	2017	SAMN09401437
VRE32811	6uGNJEpcIrWM		Enterococcus faecium	Rectal Swab	203	-	162	2993605	31258	218	2017	SAMN09401416
VRE32729	bW320Pql0Duy		Enterococcus faecium	Rectal Swab	203	-	194	2894877	31051	214	2017	SAMN09401339
VRE33170	CLSchSoLMRkD		Enterococcus faecium	Rectal Swab	203	-	205	2925414	31721	216	2018	SAMN11285322
VRE33624	ebn13KFgybOq		Enterococcus faecium	Rectal Swab	203	-	76	2863305	31734	205	2018	SAMN11285770
VRE32818	FPed55loe+pY		Enterococcus faecium	Rectal Swab	203	-	151	2879994	31258	211	2017	SAMN09401422
VRE33580	fpgyAMJaWTtn		Enterococcus faecium	Rectal Swab	203	-	167	2867469	30606	218	2018	SAMN11285726
VRE33547	JbjT4FpASzVJ		Enterococcus faecium	Rectal Swab	203	-	164	2820507	30797	205	2018	SAMN11285694
VRE33330	jmMpO69+Okfr		Enterococcus faecium	Clinical	203	-	121	3053089	32816	223	2018	SAMN11285481
VRE32639	k8WJikEQ8q0q		Enterococcus faecium	Rectal Swab	203	-	286	2867899	29366	209	2017	SAMN09401251
VRE33196	KadmKZ3ls1jC		Enterococcus faecium	Rectal Swab	203	-	241	2932801	30950	206	2018	SAMN11285348
VRE32511	LRCeZufwlazi		Enterococcus faecium	Clinical	203	-	133	2944175	30860	225	2017	SAMN09401128
VRE33047	Mp/9DwlJ+2Rj		Enterococcus faecium	Clinical	203	-	266	2897782	31051	205	2017	SAMN10437421
VRE33468	nvD/M4QJBMSj		Enterococcus faecium	Rectal Swab	203	-	190	2879531	33314	203	2018	SAMN11285617
VRE32956	QFdCJsBhX4pb		Enterococcus faecium	Rectal Swab	203	-	155	2922148	31258	197	2017	SAMN10437334
VRE33589	S786h2Wd45cp		Enterococcus faecium	Rectal Swab	203	-	199	2960647	30950	218	2018	SAMN11285735
VRE32520	UNur5vAdGL0h		Enterococcus faecium	Clinical	203	-	99	2889632	29142	209	2017	SAMN09401136
VRE33075	urvP9V9EbTvS		Enterococcus faecium	Rectal Swab	203	-	161	2899523	31258	208	2018	SAMN10437448
VRE32841	V/cL4b+rAlVM		Enterococcus faecium	Rectal Swab	203	-	204	2868170	30860	194	2017	SAMN09401438
VRE34809	w52qVsC3txvA		Enterococcus faecium	Clinical	203	-	169	3068358	38618	203	2019	SAMN16340274
VRE33249	wIkGBJgvTjOM		Enterococcus faecium	Rectal Swab	203	-	107	2829990	30798	211	2018	SAMN11285401
VRE32706	xbPanWio3Gkl		Enterococcus faecium	Rectal Swab	203	-	123	2911381	35767	184	2017	SAMN09401317
VRE33611	yZOh3YEdTQlG		Enterococcus faecium	Rectal Swab	203	-	172	2929974	28712	228	2018	SAMN11285757
VRE32567	7xC621vzRIVD		Enterococcus faecium	Clinical	233	-	107	3014781	35478	207	2017	SAMN09401180
VRE32637	gsON1hemz38P		Enterococcus faecium	Rectal Swab	233	-	211	2998586	38930	205	2017	SAMN09401249
VRE32663	i/hFiYCO3HY8		Enterococcus faecium	Rectal Swab	280	-	96	2941855	32124	218	2017	SAMN09401274
VRE35035	m1kd4P34m+8j		Enterococcus faecium	Clinical	323	-	177	2895421	32136	210	2019	SAMN16340291
VRE32806	38DJO1mhUKrG		Enterococcus faecium	Rectal Swab	375	-	157	2975832	37470	190	2017	SAMN09401412
VRE33090	3klNfQKBPfPE		Enterococcus faecium	Rectal Swab	375	-	209	2981089	37264	189	2018	SAMN10437463
VRE33949	DQf8ncALZ0YW	21	Enterococcus faecium	Clinical	375	-	126	2768935	40854	152	2018	SAMN12220398
VRE32963	wyC5LSp1Di6O		Enterococcus faecium	Rectal Swab	375	-	176	2906692	37264	188	2017	SAMN10437341
VRE32872	1/S5xSHV59sr		Enterococcus faecium	Rectal Swab	412	-	103	3192963	29592	256	2017	SAMN09401468
VRE33509	22x9ka5GQagq		Enterococcus faecium	Rectal Swab	412	-	120	2903089	34525	205	2018	SAMN11285657
VRE34742	5apWI2U1R45L		Enterococcus faecium	Clinical	412	-	94	2933887	39084	194	2019	SAMN16340266
VRE33613	5DOrYI399Rmj		Enterococcus faecium	Rectal Swab	412	-	132	2886144	36572	204	2018	SAMN11285759
VRE32846	7Y8g1oIFIJQP		Enterococcus faecium	Rectal Swab	412	-	165	2978027	37326	188	2017	SAMN09401443
VRE33688	9H2/01R8SiKW		Enterococcus faecium	Rectal Swab	412	-	157	2956644	39084	187	2018	SAMN11285814
VRE35056	9pz3GMBgCkOd		Enterococcus faecium	Clinical	412	-	148	2978033	31032	229	2019	SAMN16340293
VRE32786	aamed7LCoZz4		Enterococcus faecium	Rectal Swab	412	-	183	2964488	41641	202	2017	SAMN09401392
VRE32533	Cp+0TBti65qG		Enterococcus faecium	Clinical	412	-	91	3024862	36826	223	2017	SAMN09401147
VRE32958	cTmgZY+k5pGO		Enterococcus faecium	Rectal Swab	412	-	204	3008770	31258	234	2017	SAMN10437336
VRE34056	dczEvA2YTX/v		Enterococcus faecium	Clinical	412	-	111	2924501	36572	201	2018	SAMN12220409
VRE33516	DvOYHgqHrXnU		Enterococcus faecium	Rectal Swab	412	-	183	2910727	36847	184	2018	SAMN11285664
VRE32606	eaAE4IkHJeRK		Enterococcus faecium	Clinical	412	-	102	2970223	37332	203	2017	SAMN09401219
VRE32868	ebACq5qslfFw		Enterococcus faecium	Rectal Swab	412	-	74	2994206	33931	200	2017	SAMN09401465
VRE33071	FBas4kfZFfen		Enterococcus faecium	Rectal Swab	412	-	146	2946673	34825	206	2018	SAMN10437444
VRE32734	FmACEOGbNFu/		Enterococcus faecium	Rectal Swab	412	-	242	3020179	27589	237	2017	SAMN09401344
VRE33289	GnddT2mQxb4T		Enterococcus faecium	Rectal Swab	412	-	123	2927390	30133	235	2018	SAMN11285441
VRE32716	kMTXi9FdgaNK		Enterococcus faecium	Rectal Swab	412	-	192	3080918	37481	201	2017	SAMN09401327
VRE34951	rOxle6sbOhze		Enterococcus faecium	Clinical	412	-	171	2998268	36572	211	2019	SAMN16340285
VRE33443	rPSbfTaE1aJL		Enterococcus faecium	Rectal Swab	412	-	117	2734295	48852	149	2018	SAMN11285592
VRE32960	vIiqW6fYIkWo		Enterococcus faecium	Rectal Swab	412	-	283	3164077	30609	254	2017	SAMN10437338
VRE32690	xO5FGKHT2raN		Enterococcus faecium	Rectal Swab	412	-	220	3030514	31258	228	2017	SAMN09401301
VRE33428	09Jk9xVWDiI/		Enterococcus faecium	Rectal Swab	584	-	156	3021203	36276	251	2018	SAMN11285577
VRE33335	5Yc6NxpKdGOi		Enterococcus faecium	Rectal Swab	584	-	32	2960096	30859	207	2018	SAMN11285485
VRE33307	BFFLDCtBFBBe		Enterococcus faecium	Clinical	584	-	132	2959863	36039	207	2018	SAMN11285458
VRE33197	BZRUsX2jxDeZ		Enterococcus faecium	Rectal Swab	584	-	127	2919582	39084	218	2018	SAMN11285349
VRE33216	cjUQVPe0Iiyt		Enterococcus faecium	Rectal Swab	584	-	156	2852187	39079	210	2018	SAMN11285368
VRE32996	IGrtfhTOqukZ		Enterococcus faecium	Rectal Swab	584	-	144	2982700	35146	212	2017	SAMN10437371
VRE33855	Ijqtav6DtTgV		Enterococcus faecium	Clinical	584	-	102	2864694	49993	179	2018	SAMN12220393
VRE33554	jPRGejGKgD7n		Enterococcus faecium	Rectal Swab	584	-	189	2839060	31553	208	2018	SAMN11285701
VRE32797	MncoDlt0YdHT		Enterococcus faecium	Rectal Swab	584	-	167	3029218	29374	203	2017	SAMN09401403
VRE35541	OueIvV28Q85Q		Enterococcus faecium	Clinical	584	-	196	3050799	29910	303	2019	SAMN16340337
VRE33091	qtqEIUTENpaK		Enterococcus faecium	Rectal Swab	584	-	213	3132880	46883	222	2018	SAMN10437464
VRE33522	SgYAIXNY76+z		Enterococcus faecium	Rectal Swab	584	-	169	2840939	35605	192	2018	SAMN11285670
VRE32824	T3d7uBWBF3yv		Enterococcus faecium	Rectal Swab	584	-	187	3126800	30624	288	2017	SAMN09401428
VRE32535	TCf/MLxB72DD		Enterococcus faecium	Clinical	584	-	59	2981517	35766	202	2017	SAMN09401149
VRE33291	Y/3e0vkAUF6D	61	Enterococcus faecium	Clinical	584	-	104	3022779	43758	220	2018	SAMN11285442
VRE33467	ubEWq6MtxDsm		Enterococcus faecium	Rectal Swab	612	-	163	2921020	43747	187	2018	SAMN11285616
VRE32711	C2ZOUO6QYt/0		Enterococcus faecalis	Rectal Swab	664	-	179	3269390	122193	94	2017	SAMN09401322
VRE33384	D78mx0gspkLB		Enterococcus faecium	Rectal Swab	664	-	185	2887986	28223	213	2018	SAMN11285533
VRE32703	DsegYXK/nt9U	22	Enterococcus faecium	Rectal Swab	664	-	168	3027541	27651	284	2017	SAMN09401314
VRE33608	fCGm8FE/m0Z2	25	Enterococcus faecium	Clinical	665	-	137	2987016	39021	196	2018	SAMN11285754
VRE32740	mOAzOkzVccVS		Enterococcus faecium	Rectal Swab	665	-	229	3035619	36190	212	2017	SAMN09401349
VRE33341	1m65jEdA7ogx		Enterococcus faecium	Rectal Swab	736	-	68	2950546	33704	205	2018	SAMN11285490
VRE32549	2O3NU1JFznWd		Enterococcus faecium	Clinical	736	-	139	2975939	35934	220	2017	SAMN09401163
VRE32684	3dgqAhtdb0e7		Enterococcus faecium	Rectal Swab	736	-	152	2885191	33457	206	2017	SAMN09401295
VRE32548	5Itkuksw/PGf	5	Enterococcus faecium	Clinical	736	-	140	2955138	31807	229	2017	SAMN09401162
VRE33110	69s2Hs3u3QNv		Enterococcus faecium	Rectal Swab	736	-	166	2802643	34811	197	2018	SAMN10437483
VRE33489	AkbRFpsoHBeS		Enterococcus faecium	Rectal Swab	736	-	167	2918265	33654	209	2018	SAMN11285638
VRE33190	bpIIUxmik4J8		Enterococcus faecium	Clinical	736	-	139	2895652	32330	219	2018	SAMN11285342
VRE32525	CesnMYx4fAMW		Enterococcus faecium	Clinical	736	-	115	3018396	35447	229	2017	SAMN09401141
VRE32683	eB6t6U9IaymF		Enterococcus faecium	Rectal Swab	736	-	200	3077156	29005	264	2017	SAMN09401294
VRE33612	fCGm8FE/m0Z2	25	Enterococcus faecium	Rectal Swab	736	-	174	2989768	30473	221	2018	SAMN11285758
VRE32717	FUAYX2xF1fw1		Enterococcus faecium	Rectal Swab	736	-	181	3075660	30722	248	2017	SAMN09401328
VRE32648	gS1Z/aWRpzwj		Enterococcus faecium	Rectal Swab	736	-	278	3021698	35934	198	2017	SAMN09401259
VRE33016	h8PniWa8wy+0		Enterococcus faecium	Clinical	736	-	124	3111124	37753	231	2017	SAMN10437390
VRE32644	HQZYg3utYGs+		Enterococcus faecium	Rectal Swab	736	-	166	2995634	30843	212	2017	SAMN09401256
VRE32765	JhtfEaDr0lwa		Enterococcus faecium	Rectal Swab	736	-	118	2977070	32790	204	2017	SAMN09401372
VRE33138	l7nzcfWYLx69		Enterococcus faecium	Rectal Swab	736	-	135	2800261	40890	174	2018	SAMN10437509
VRE33111	mlGnhcAUPbNL		Enterococcus faecium	Rectal Swab	736	-	259	3150917	30749	288	2018	SAMN10437484
VRE32721	N34ho5YJGlh/		Enterococcus faecium	Rectal Swab	736	-	119	2967358	31247	230	2017	SAMN09401331
VRE33471	NfsYKYMso9Ec		Enterococcus faecium	Rectal Swab	736	-	82	2904849	26956	243	2018	SAMN11285620
VRE32557	PDeY4BZaNcuW		Enterococcus faecium	Clinical	736	-	120	2934635	34100	220	2017	SAMN09401171
VRE33137	PTcDXcw9wgSc		Enterococcus faecium	Rectal Swab	736	-	114	2789881	43680	177	2018	SAMN10437508
VRE33380	R15duYIscqnd	49	Enterococcus faecium	Rectal Swab	736	-	165	2999076	30589	244	2018	SAMN11285529
VRE35033	S0sRPqLM0wn+		Enterococcus faecium	Clinical	736	-	213	2863663	39084	177	2019	SAMN12220417
VRE32705	SToyC201AYmh		Enterococcus faecium	Rectal Swab	736	-	202	3031396	36526	210	2017	SAMN09401316
VRE32576	tJBDibWXvmLs		Enterococcus faecium	Clinical	736	-	187	2943463	38611	189	2017	SAMN09401189
VRE32718	tv7KuJtpO4l2		Enterococcus faecium	Rectal Swab	736	-	189	2859377	33276	222	2017	SAMN09401329
VRE32580	V/x7SgM3Z3ur		Enterococcus faecium	Clinical	736	-	118	2923320	30535	214	2017	SAMN09401193
VRE32581	Vgez2yIkhuc1	56	Enterococcus faecium	Clinical	736	-	117	2918547	34100	194	2017	SAMN09401194
VRE32858	vKyHY/r5mH5a		Enterococcus faecalis	Rectal Swab	736	-	199	2962817	34100	226	2017	SAMN09401455
VRE33579	XDSs1mNNVhgE		Enterococcus faecium	Rectal Swab	736	-	143	3015961	33377	221	2018	SAMN11285725
VRE32923	Xsl1k6TqZpFW		Enterococcus faecium	Rectal Swab	736	-	184	2939440	33061	210	2017	SAMN10437302
VRE33465	ZbfTGhuBFJa1		Enterococcus faecium	Rectal Swab	736	-	84	2819390	29321	230	2018	SAMN11285614
VRE35418	8/SO3gfCb6yF		Enterococcus faecium	Clinical	750	-	166	2984719	31048	263	2019	SAMN16340323
VRE32884	diKTeIqJy5gt		Enterococcus faecium	Rectal Swab	750	-	119	2992787	39336	170	2017	SAMN10437267
VRE33545	fGPG7vFPx28r		Enterococcus faecium	Rectal Swab	772	-	247	2987436	29732	222	2018	SAMN11285692
VRE32630	WsaDxNF2QQNl		Enterococcus faecium	Rectal Swab	772	-	196	3067331	33980	219	2017	SAMN09401242
VRE33561	YJiJPrBYalOs		Enterococcus faecium	Rectal Swab	772	-	179	3048256	29732	229	2018	SAMN11285708
VRE33393	17KD+evZ2Sth		Enterococcus faecalis	Rectal Swab	891	-	172	3248536	146169	70	2018	SAMN11285542
VRE33136	9YGRFFCB168P		Enterococcus faecalis	Rectal Swab	891	-	105	3182101	114481	106	2018	SAMN10437507
VRE33500	bivGO84mJ7q0	16	Enterococcus faecalis	Rectal Swab	891	-	187	3136760	146344	84	2018	SAMN11285649
VRE33217	hJVkWDiVu/MQ		Enterococcus faecalis	Rectal Swab	891	-	148	3101000	124019	90	2018	SAMN11285369
VRE34953	jZp0tfWltwS0	36	Enterococcus faecalis	Clinical	891	-	175	3119134	114125	110	2019	SAMN16340286
VRE32555	ML1l4hi4ICEN		Enterococcus faecalis	Clinical	891	-	84	3215328	118267	94	2017	SAMN09401169
VRE33417	yWFxIacyBVVV		Enterococcus faecalis	Rectal Swab	891	-	164	3191052	147411	111	2018	SAMN11285566
VRE32671	YpPb+L4Udevt		Enterococcus faecium	Rectal Swab	896	-	169	2955356	28521	213	2017	SAMN09401282
VRE32665	TTU4737eywkx	53	Enterococcus faecium	Rectal Swab	988	-	293	2917580	36844	211	2017	SAMN09401276
VRE32527	4sW4hciBAGyP		Enterococcus faecium	Clinical	1397	-	225	2875568	34101	199	2017	SAMN09401143
VRE34424	11p40ylVp0qq		Enterococcus faecium	Clinical	1398	-	138	2778803	32002	179	2018	SAMN13622350
VRE32573	A21bWjpEyJlG		Enterococcus faecium	Clinical	1398	-	203	2991041	33687	210	2017	SAMN09401186
VRE33865	N8ay8N6c/q0C		Enterococcus faecium	Clinical	1426	-	96	3019213	31129	283	2018	SAMN12220395
VRE33039	QgpeTYrjgGs/		Enterococcus faecium	Rectal Swab	1426	-	168	3181198	35016	275	2017	SAMN10437413
VRE32726	rQVvolclRj8Z		Enterococcus faecium	Rectal Swab	1427	-	118	2969071	32761	208	2017	SAMN09401336
VRE32568	eK+mWOEelDSe		Enterococcus faecium	Clinical	1431	-	133	2634317	30190	152	2017	SAMN09401181
VRE32783	0BxUlVX1YlBS		Enterococcus faecium	Rectal Swab	1467	-	196	2867897	39402	152	2017	SAMN09401389
VRE32804	JvljgfZ0vV0y		Enterococcus faecium	Clinical	1469	-	113	3027079	39480	192	2017	SAMN09401410
VRE34778	ope3X3n8eL82		Enterococcus faecium	Clinical	1469	-	122	2983999	39149	179	2019	SAMN16340270
VRE32827	kos3YI+JMoEv		Enterococcus faecium	Rectal Swab	1470	-	176	3007061	28914	253	2017	SAMN09401431
VRE32962	km0MfvvHCpX2		Enterococcus faecium	Rectal Swab	1472	-	205	3037401	37574	210	2017	SAMN10437340
VRE32577	6RxsNMGtKrui		Enterococcus faecium	Clinical	1473	-	114	3085586	30653	276	2017	SAMN09401190
VRE33323	5RZ5vZXMZ43S		Enterococcus faecium	Rectal Swab	1521	-	115	2885157	26167	236	2018	SAMN11285474
VRE33162	zg4UDgwn+iQ7		Enterococcus faecium	Rectal Swab	1521	-	191	2906283	28833	219	2018	SAMN11285314
VRE33177	ioJnzw7YS9f0	31	Enterococcus faecium	Rectal Swab	1522	-	88	2859676	30950	207	2018	SAMN11285329
VRE33517	QlDNazNhfXgi		Enterococcus faecium	Rectal Swab	1523	-	228	2928168	38145	209	2018	SAMN11285665
VRE33677	NjEg8STAw4b0		Enterococcus faecium	Rectal Swab	1524	-	111	2836040	39148	190	2018	SAMN11285803
VRE33683	Lx7Lb7PPNc5l		Enterococcus faecium	Rectal Swab	1525	-	142	3015005	29898	233	2018	SAMN11285809
VRE34904	Q3NySYbHPofp		Enterococcus faecium	Clinical	1591-SLV	-	180	2954609	37322	232	2019	SAMN16340282
VRE34079	azo2Hl2bimXW		Enterococcus faecium	Clinical	17-SLV	-	178	3027350	34660	226	2018	SAMN12220410
VRE35529	r0p4sKJiEstD		Enterococcus faecium	Clinical	17-SLV	-	170	2972751	31785	231	2019	SAMN16340335
VRE35444	rEG/tvevO491		Enterococcus faecium	Clinical	17-SLV	-	171	2869958	27640	223	2019	SAMN16340326
VRE35243	pOZpdHgFm2Pi		Enterococcus faecium	Clinical	80-SLV	-	178	2868601	45803	159	2019	SAMN16340310
VRE33519	vweLPsWnwUna		Enterococcus faecium	Rectal Swab	NF	-	182	2833025	35605	189	2018	SAMN11285667
VRE33102	QbTS6xAeI96F		Enterococcus faecium	Rectal Swab	1471	-	148	2887313	43144	194	2018	SAMN10437475
VRE33248	On1iG8XXBpq4		Enterococcus faecium	Rectal Swab	1471	-	180	2819573	32499	205	2018	SAMN11285400
VRE33494	DAzOkXKfE0Mu		Enterococcus faecium	Rectal Swab	1471	-	251	2863264	35210	192	2018	SAMN11285643
VRE33606	iDWh/4BFSF76		Enterococcus faecium	Rectal Swab	1471	-	161	2768569	33642	191	2018	SAMN11285752
VRE33610	kQFaFwIajyPr		Enterococcus faecium	Rectal Swab	1471	-	146	2885563	32499	235	2018	SAMN11285756
VRE33674	DFPPv4+fQDSa		Enterococcus faecium	Rectal Swab	1471	-	151	3005439	34901	195	2018	SAMN10437540
VRE34536	RqTW5rj7eKzI		Enterococcus faecium	Clinical	1471	-	115	2899306	35210	204	2018	SAMN16340249
VRE35088	ajqCJrGy/t86		Enterococcus faecium	Clinical	1471	-	167	2945099	34630	197	2019	SAMN16340295
VRE35487	Y/3e0vkAUF6D	61	Enterococcus faecium	Clinical	1471	-	185	2804651	30031	210	2019	SAMN16340329
VRE32543	oDZSA1vNx0d5		Enterococcus faecium	Clinical	1471	-	139	3006162	32760	212	2017	SAMN09401157
VRE32575	5qfalF6ch4iT		Enterococcus faecium	Clinical	1471	-	119	3018419	31258	218	2017	SAMN09401188
VRE32598	miXTFJn1dH1B		Enterococcus faecium	Clinical	1471	-	128	2999397	30860	241	2017	SAMN09401211
VRE32687	g+ZRWKP09RlM		Enterococcus faecium	Rectal Swab	1471	-	148	3028609	31258	219	2017	SAMN09401298
VRE32700	RR0ZyuG0fej3		Enterococcus faecium	Rectal Swab	1471	-	183	2922719	30860	217	2017	SAMN09401311
VRE32761	f+1rD8RcnrW7		Enterococcus faecium	Rectal Swab	1471	-	162	3018095	30777	230	2017	SAMN09401369
VRE32779	Ve79rwkoEnzT		Enterococcus faecium	Rectal Swab	1471	-	140	2901692	35477	205	2017	SAMN09401385
VRE32820	C4+c93PeAQGG	17	Enterococcus faecium	Clinical	1471	-	167	2818849	32027	189	2017	SAMN09401424
VRE32854	Cp24mht3Klye		Enterococcus faecium	Rectal Swab	1471	-	168	2959941	32760	217	2017	SAMN09401451
VRE32883	QHdkkLCANz0e		Enterococcus faecium	Rectal Swab	1471	-	179	3013746	29832	248	2017	SAMN10437266
VRE33019	2Bv2hugZjhiM		Enterococcus faecium	Rectal Swab	1471	-	183	2968147	31333	214	2017	SAMN10437393
VRE33037	27vw3Xxj5wXl		Enterococcus faecium	Rectal Swab	1471	-	169	2894912	35477	204	2017	SAMN10437411
VRE33042	AVlqM7dM6SFb		Enterococcus faecium	Rectal Swab	1471	-	184	3022325	35767	208	2017	SAMN10437416
VRE33044	l04H8XCXFUAv		Enterococcus faecium	Rectal Swab	1471	-	201	2981661	36952	207	2017	SAMN10437418
VRE32748	G6CEkz2Bls8g		Enterococcus faecium	Rectal Swab	80	-	182	2883020	30859	198	2017	SAMN09401357
VRE32809	0zpHUMXyWim5		Enterococcus faecium	Rectal Swab	80	-	185	2942038	43956	218	2017	SAMN09401414
VRE32998	neWuzAANSLKa		Enterococcus faecium	Rectal Swab	80	-	124	3128928	37511	212	2017	SAMN10437373
VRE33250	kfgy7Od4Xckq		Enterococcus faecium	Rectal Swab	80	-	233	2865576	45753	200	2018	SAMN11285402
VRE33294	/xskmcNJZ5cs		Enterococcus faecium	Rectal Swab	80	-	137	2803393	53937	155	2018	SAMN11285445
VRE33537	iR+9jUZIjR6B		Enterococcus faecium	Rectal Swab	80	-	178	3009143	52104	196	2018	SAMN11285685
VRE34091	X5OyAX94HoMo		Enterococcus faecium	Clinical	80	-	134	2772932	52102	132	2018	SAMN12220412
VRE34987	4gA23RQoKuzm		Enterococcus faecium	Clinical	80	-	166	3038648	32535	325	2019	SAMN16340289
VRE35542	BF20beFWIBrW	15	Enterococcus faecium	Clinical	80	-	167	3078774	29157	236	2019	SAMN16340338
VRE32488	gdc+kmFipfJe		Enterococcus faecium	Clinical	17	-	83	2974547	35122	221	2016	SAMN09401111
VRE32564	jtWls7mMJGhh		Enterococcus faecium	Clinical	17	-	94	3077624	35360	232	2017	SAMN09401178
VRE32566	JOO0YhRuXsAq		Enterococcus faecium	Clinical	17	-	124	2982699	35278	215	2017	SAMN09401179
VRE32578	q3g+V0FX8Pgb		Enterococcus faecium	Clinical	17	-	102	3127526	28944	246	2017	SAMN09401191
VRE32590	7l5yKvD41oub		Enterococcus faecium	Clinical	17	-	239	3085555	34809	224	2017	SAMN09401203
VRE32595	x+ERiFTl3XR5		Enterococcus faecium	Clinical	17	-	162	3022728	28944	237	2017	SAMN09401208
VRE32602	nh40BxZonoGd		Enterococcus faecium	Clinical	17	-	95	3003215	30590	232	2017	SAMN09401215
VRE32608	z45SPdyMS5Kg		Enterococcus faecium	Clinical	17	-	200	3022060	28944	235	2017	SAMN09401221
VRE32617	WHxju9fsOID3		Enterococcus faecium	Clinical	17	-	136	3021937	26065	229	2017	SAMN09401230
VRE32625	IVEsHTRqMynj		Enterococcus faecium	Rectal Swab	17	-	181	3032108	34484	224	2017	SAMN09401237
VRE32626	8fty+4l7VXkh		Enterococcus faecium	Rectal Swab	17	-	160	3054935	28345	242	2017	SAMN09401238
VRE32651	MEpqKiH6So4w		Enterococcus faecium	Clinical	17	-	170	2990049	28627	258	2017	SAMN09401262
VRE32655	45rr4SAqOEpO		Enterococcus faecium	Rectal Swab	17	-	105	3015100	29397	218	2017	SAMN09401266
VRE32667	i6rAFunmoSxK		Enterococcus faecium	Rectal Swab	17	-	196	2895436	38686	290	2017	SAMN09401278
VRE32673	PUlEaUic3tWF		Enterococcus faecium	Rectal Swab	17	-	200	2986155	28944	223	2017	SAMN09401284
VRE32680	5Bhtb1PR9s4k		Enterococcus faecium	Rectal Swab	17	-	172	3037442	2859588	4	2017	SAMN09401291
VRE32689	7M0soZfwsWDr		Enterococcus faecium	Rectal Swab	17	-	179	2888231	34044	197	2017	SAMN09401300
VRE32696	ioJnzw7YS9f0	31	Enterococcus faecium	Rectal Swab	17	-	220	3113331	29397	237	2017	SAMN09401307
VRE32709	DqwDHnVTUK96		Enterococcus faecium	Rectal Swab	17	-	153	3012008	28914	228	2017	SAMN09401320
VRE32710	Rc85SGMvjSJl		Enterococcus faecium	Rectal Swab	17	-	154	2948959	28944	231	2017	SAMN09401321
VRE32712	if/UvDEAyitg		Enterococcus faecium	Rectal Swab	17	-	197	2924189	27973	244	2017	SAMN09401323
VRE32720	ycb1vjN0UtKM		Enterococcus faecium	Rectal Swab	17	-	123	3023728	29380	218	2017	SAMN09401330
VRE32723	JclH1UG+rjGF		Enterococcus faecium	Rectal Swab	17	-	92	2896917	31267	216	2017	SAMN09401333
VRE32745	DY72dAf1y7Bf		Enterococcus faecium	Rectal Swab	17	-	232	3006236	28911	241	2017	SAMN09401354
VRE32749	YFgkir/Gcj1k		Enterococcus faecium	Rectal Swab	17	-	173	3087547	34810	248	2017	SAMN09401358
VRE32775	brkYE65MnIv+		Enterococcus faecium	Clinical	17	-	160	2827399	36130	172	2017	SAMN09401381
VRE32791	IbvxnTEnQYSm		Enterococcus faecium	Rectal Swab	17	-	196	3067717	41389	208	2017	SAMN09401397
VRE32492	zV05WeYcVh6V		Enterococcus faecium	Clinical	17	-	54	3017966	27209	255	2016	SAMN09401115
VRE32813	WqmQcy/dwpLB		Enterococcus faecium	Rectal Swab	17	-	175	3098363	33807	232	2017	SAMN09401418
VRE32837	RUKMC4OSn0ZU		Enterococcus faecium	Rectal Swab	17	-	166	2930582	37259	220	2017	SAMN11285300
VRE32838	QPy0hVzy3tub		Enterococcus faecium	Rectal Swab	17	-	125	2935151	29103	226	2017	SAMN11285301
VRE32844	OCcIo8O9GfM6		Enterococcus faecium	Rectal Swab	17	-	165	3045278	36189	221	2017	SAMN09401441
VRE32850	LnFfgEl4FdOZ		Enterococcus faecium	Rectal Swab	17	-	224	2972039	29829	206	2017	SAMN09401447
VRE32855	iWQ1jv16pcvN		Enterococcus faecium	Rectal Swab	17	-	190	2894877	31051	214	2017	SAMN09401452
VRE32857	qCUZ3R/Ar3BI		Enterococcus faecium	Clinical	17	-	181	2884784	31509	205	2017	SAMN09401454
VRE32882	3CWaupgHROGL		Enterococcus faecium	Rectal Swab	17	-	206	2982691	29412	216	2017	SAMN10437265
VRE32885	X57TK8Y5bAsq		Enterococcus faecium	Rectal Swab	17	-	196	3072341	29412	231	2017	SAMN10437268
VRE32889	ZPvtfbcCSoF/		Enterococcus faecium	Rectal Swab	17	-	161	3007665	29393	255	2017	SAMN10437272
VRE32891	7amoctCgQGeK		Enterococcus faecium	Rectal Swab	17	-	139	3019437	29397	219	2017	SAMN10437273
VRE32892	REr6Pst6D30k		Enterococcus faecium	Rectal Swab	17	-	148	2835842	28944	198	2017	SAMN10437274
VRE32894	zUA2bYKz8CQN		Enterococcus faecium	Rectal Swab	17	-	137	3053671	29367	219	2017	SAMN10437276
VRE32899	ivzPHyXnKeBi		Enterococcus faecium	Rectal Swab	17	-	158	3036321	29397	245	2017	SAMN10437281
VRE32912	1lBrGzErcvkI		Enterococcus faecium	Rectal Swab	17	-	173	3029151	28911	247	2017	SAMN10437291
VRE32918	fc54dJbT61FO		Enterococcus faecium	Rectal Swab	17	-	211	3033846	38300	213	2017	SAMN10437297
VRE32919	dwAZ4/SCZVXl		Enterococcus faecium	Rectal Swab	17	-	168	3010152	38300	221	2017	SAMN10437298
VRE32926	icJpggtzpCQj		Enterococcus faecium	Rectal Swab	17	-	234	3021095	29397	229	2017	SAMN10437305
VRE32939	qwaJwjMLaMBn		Enterococcus faecium	Rectal Swab	17	-	126	2998817	29397	224	2017	SAMN10437318
VRE32942	3NIRvTcYgwBT		Enterococcus faecium	Clinical	17	-	147	2894541	31258	203	2017	SAMN10437321
VRE32950	s8p26rttLNoV		Enterococcus faecium	Rectal Swab	17	-	196	3062173	40134	223	2017	SAMN10437329
VRE32952	n97MdV/tpj5r		Enterococcus faecium	Rectal Swab	17	-	124	3137111	36001	228	2017	SAMN10437330
VRE32968	ksKzyTzFHLCB		Enterococcus faecium	Rectal Swab	17	-	182	2969047	30701	237	2017	SAMN10437346
VRE32982	bY76XjpZHST/		Enterococcus faecium	Rectal Swab	17	-	131	3019601	29412	211	2017	SAMN10437360
VRE33009	WYZhw7Z6Pgoi		Enterococcus faecium	Rectal Swab	17	-	191	3041003	27673	239	2017	SAMN10437383
VRE33014	KKbl4ptl4bHa		Enterococcus faecium	Rectal Swab	17	-	219	3066866	29412	247	2017	SAMN10437388
VRE32495	PXwQlLV0WHf3		Enterococcus faecium	Clinical	17	-	66	2987402	35278	207	2016	SAMN09401118
VRE33070	DDUyOBN4hmfh		Enterococcus faecium	Rectal Swab	17	-	175	2975712	29500	207	2018	SAMN10437443
VRE33077	5SBkmaN2mJ0g		Enterococcus faecium	Rectal Swab	17	-	179	3056101	29833	221	2018	SAMN10437450
VRE33081	F5BklV7Oigzv		Enterococcus faecium	Rectal Swab	17	-	211	3019391	28944	252	2018	SAMN10437454
VRE33113	2N/UPcYdAZoi		Enterococcus faecium	Rectal Swab	17	-	111	3030236	29412	225	2018	SAMN10437486
VRE33117	sCoLdpezz7Dq		Enterococcus faecium	Rectal Swab	17	-	150	2894146	32092	196	2018	SAMN10437490
VRE33119	WCjTxfTO9bNH		Enterococcus faecium	Rectal Swab	17	-	126	3118091	35958	224	2018	SAMN10437492
VRE33120	0rvGykmLG7ym		Enterococcus faecium	Rectal Swab	17	-	149	2968760	41389	191	2018	SAMN10437493
VRE33124	T5QVCZJWx1A1		Enterococcus faecium	Rectal Swab	17	-	258	3023569	29397	227	2018	SAMN10437496
VRE33131	wMjoOQDNSa+/		Enterococcus faecium	Rectal Swab	17	-	84	2905108	38442	195	2018	SAMN10437502
VRE33139	/Fze4ET/VOeQ		Enterococcus faecium	Rectal Swab	17	-	126	3036656	35278	233	2018	SAMN10437510
VRE33204	CTTOuBGOvOgq		Enterococcus faecium	Rectal Swab	17	-	121	2975495	29158	222	2018	SAMN11285356
VRE33214	9uso4ILIPBn+		Enterococcus faecium	Rectal Swab	17	-	42	2914926	22894	239	2018	SAMN11285366
VRE33224	kxvxA5rjFDWR		Enterococcus faecium	Rectal Swab	17	-	166	2959066	38046	215	2018	SAMN11285376
VRE33240	WNvcNYUVDuT/		Enterococcus faecium	Rectal Swab	17	-	185	2925088	32016	228	2018	SAMN11285392
VRE33266	2sTj1QyibUQ9		Enterococcus faecium	Rectal Swab	17	-	147	2944327	35027	218	2018	SAMN11285418
VRE33268	U2/A8++l6axq		Enterococcus faecium	Rectal Swab	17	-	166	2972875	27640	248	2018	SAMN11285420
VRE33272	jdqCX94JLWrp		Enterococcus faecium	Rectal Swab	17	-	197	2920030	28690	211	2018	SAMN11285424
VRE33274	jWEjIKExPExJ		Enterococcus faecium	Rectal Swab	17	-	158	2872438	34164	204	2018	SAMN11285426
VRE33316	A1Jhkp8BR6H6		Enterococcus faecium	Rectal Swab	17	-	103	2894948	35027	216	2018	SAMN11285467
VRE33324	e7yrV4aofSGm		Enterococcus faecium	Rectal Swab	17	-	166	2803722	41135	169	2018	SAMN11285475
VRE33355	d7PPAWCl004s		Enterococcus faecium	Rectal Swab	17	-	149	2928397	35027	206	2018	SAMN11285504
VRE33369	8aX/kM2M8v9c		Enterococcus faecium	Rectal Swab	17	-	122	2901452	26998	241	2018	SAMN11285518
VRE33379	yIi4TS+sM9CG		Enterococcus faecium	Rectal Swab	17	-	112	3024596	29158	221	2018	SAMN11285528
VRE33394	DsegYXK/nt9U	22	Enterococcus faecium	Rectal Swab	17	-	163	2808214	28603	259	2018	SAMN11285543
VRE33414	47v2HgEw8wvC		Enterococcus faecium	Rectal Swab	17	-	274	2902652	23150	238	2018	SAMN11285563
VRE33427	EYIn4tGnY97q		Enterococcus faecium	Rectal Swab	17	-	229	2925414	29158	216	2018	SAMN11285576
VRE33432	VljHxBwvJ9zP		Enterococcus faecium	Rectal Swab	17	-	46	2997526	23297	257	2018	SAMN11285581
VRE33472	KEN/LpzxDGqH		Enterococcus faecium	Rectal Swab	17	-	168	2961226	29158	231	2018	SAMN11285621
VRE33479	UoIV2RJ34z16		Enterococcus faecium	Rectal Swab	17	-	86	2815084	30345	177	2018	SAMN11285628
VRE33482	BZjdcceoHZvm		Enterococcus faecium	Rectal Swab	17	-	207	2926992	27641	227	2018	SAMN11285631
VRE33488	yBEOc1muFx9b		Enterococcus faecium	Rectal Swab	17	-	195	2916770	28603	253	2018	SAMN11285637
VRE33490	PKoWwLiH7EAV		Enterococcus faecium	Rectal Swab	17	-	183	2946581	28833	221	2018	SAMN11285639
VRE33498	5hwjzOHnj4TX		Enterococcus faecium	Rectal Swab	17	-	142	2968904	28690	223	2018	SAMN11285647
VRE33515	SY3jgIz8ACNn		Enterococcus faecium	Rectal Swab	17	-	136	2919619	30764	206	2018	SAMN11285663
VRE33518	mCtGj8BSNkXB		Enterococcus faecium	Rectal Swab	17	-	148	2986483	29158	225	2018	SAMN11285666
VRE33531	ve/1hVzKBKLt		Enterococcus faecium	Clinical	17	-	102	2951991	35027	221	2018	SAMN11285679
VRE33533	i7NbUgN0pOzU		Enterococcus faecium	Rectal Swab	17	-	247	2972932	28833	234	2018	SAMN11285681
VRE33551	GKOj3LphP5ci		Enterococcus faecium	Rectal Swab	17	-	184	2957215	31782	221	2018	SAMN11285698
VRE33559	Qx5B3h1Jj03t		Enterococcus faecium	Rectal Swab	17	-	218	2966504	27419	244	2018	SAMN11285706
VRE33572	XGWvKnGKLnp+		Enterococcus faecium	Rectal Swab	17	-	130	2909751	35105	205	2018	SAMN11285718
VRE32509	j60nhfZd7bIt		Enterococcus faecium	Clinical	17	-	95	3017276	31782	230	2017	SAMN09401126
VRE33592	ViQX536EyjPo		Enterococcus faecium	Rectal Swab	17	-	228	2959847	25775	225	2018	SAMN11285738
VRE33609	9avfpZGlyxtn	8	Enterococcus faecium	Clinical	17	-	81	2838133	36046	176	2018	SAMN11285755
VRE33619	BzNL5OB/5SqY		Enterococcus faecium	Rectal Swab	17	-	97	2871397	42891	183	2018	SAMN11285765
VRE33630	5XupF9wGt1k1		Enterococcus faecium	Rectal Swab	17	-	260	2714672	30950	183	2018	SAMN11285776
VRE33637	xC6jrbdONYzF		Enterococcus faecium	Rectal Swab	17	-	165	2900782	29143	207	2018	SAMN11285783
VRE33640	wmvsUsuLNiUq		Enterococcus faecium	Rectal Swab	17	-	85	2959437	28663	229	2018	SAMN11285786
VRE33655	p0rSP6oOIxhU		Enterococcus faecium	Rectal Swab	17	-	148	3113188	30330	221	2018	SAMN10437523
VRE33666	d5vCzLYOYAwi		Enterococcus faecium	Rectal Swab	17	-	94	3034895	37640	210	2018	SAMN10437533
VRE33675	CM063hmZ8Jpv		Enterococcus faecium	Rectal Swab	17	-	50	2961603	28601	257	2018	SAMN11285801
VRE33679	XZ65n9w/QdPJ		Enterococcus faecium	Rectal Swab	17	-	116	2961804	31629	204	2018	SAMN11285805
VRE33781	MoYtt8Q5k7KY		Enterococcus faecium	Clinical	17	-	175	3044013	28894	206	2018	SAMN12220388
VRE33985	qureEBQwv/47		Enterococcus faecium	Clinical	17	-	195	2953638	29143	224	2018	SAMN12220402
VRE34289	W7GKbF9CE/l+		Enterococcus faecium	Clinical	17	-	139	3021132	35024	227	2018	SAMN13622338
VRE34391	NA		Enterococcus faecium	Clinical	17	-	158	2793496	35027	164	2018	SAMN13622347
VRE34423	Us/VLoZC9fgG		Enterococcus faecium	Clinical	17	-	50	2940073	23748	228	2018	SAMN13622349
VRE34537	R15duYIscqnd	49	Enterococcus faecium	Clinical	17	-	126	2944582	29158	218	2018	SAMN16340250
VRE34617	a3W4FvZEEedg		Enterococcus faecium	Clinical	17	-	103	2966762	29533	224	2019	SAMN16340251
VRE34683	2GF9aGfQVxc0		Enterococcus faecium	Clinical	17	-	144	2880753	29243	224	2019	SAMN16340257
VRE34708	pqyC8fjILiOE		Enterococcus faecium	Clinical	17	-	101	2969094	31571	220	2019	SAMN16340260
VRE34719	/afokP0TQLdL		Enterococcus faecium	Clinical	17	-	119	2838533	29158	192	2019	SAMN16340264
VRE34720	etiwcYBoJZE8		Enterococcus faecium	Clinical	17	-	129	3040085	29158	229	2019	SAMN16340265
VRE34954	3KX+YpQDOgP6		Enterococcus faecium	Clinical	17	-	171	2898121	28690	247	2019	SAMN16340287
VRE35141	0k4aW4Spcwi6		Enterococcus faecium	Clinical	17	-	190	3018328	28601	228	2019	SAMN16340299
VRE35142	ULQ0icF2tCXM		Enterococcus faecium	Clinical	17	-	209	2865799	34725	182	2019	SAMN16340300
VRE32510	GMPYzSnWHDtO		Enterococcus faecium	Clinical	17	-	82	3036911	29412	238	2017	SAMN09401127
VRE35357	1qy/dzPeGT0T		Enterococcus faecium	Clinical	17	-	162	2929424	27640	226	2019	SAMN16340318
VRE35463	J498kb9zLpKL		Enterococcus faecium	Clinical	17	-	163	2834451	29158	183	2019	SAMN16340328
VRE35578	qbnworBrd6TS		Enterococcus faecium	Clinical	17	-	188	2902079	34629	194	2019	SAMN16340343
VRE32517	3ce2jCx91VQ6		Enterococcus faecium	Clinical	17	-	93	3092153	30109	233	2017	SAMN09401133
VRE32521	t5agTVNi7x3n		Enterococcus faecium	Clinical	17	-	120	2972158	29397	229	2017	SAMN09401137
VRE32522	QcNEGJ0coK4b		Enterococcus faecium	Clinical	17	-	178	2947121	28506	219	2017	SAMN09401138
VRE32534	wm5j2n9YsMDy		Enterococcus faecium	Clinical	17	-	391	3050576	28911	242	2017	SAMN09401148
VRE32536	122myFa1XVTA		Enterococcus faecium	Clinical	17	-	43	3024354	33073	220	2017	SAMN09401150
VRE32541	zZfGdhuneV3f		Enterococcus faecium	Clinical	17	-	141	3030618	29397	235	2017	SAMN09401155
VRE32554	i8TAK08GuaQo		Enterococcus faecium	Clinical	17	-	88	3120611	27973	248	2017	SAMN09401168
VRE32556	TpWS2cFoDknD		Enterococcus faecium	Clinical	17	-	93	3020191	32225	221	2017	SAMN09401170
VRE32558	U3h6H5i4ERE3		Enterococcus faecium	Clinical	17	-	127	2956514	34809	184	2017	SAMN09401172
VRE32559	wBzJt74xKJrC	58	Enterococcus faecium	Clinical	17	-	111	2937026	28911	223	2017	SAMN09401173
VRE32561	We5rTM7Ar2tL		Enterococcus faecium	Clinical	17	-	115	2984034	32093	224	2017	SAMN09401175
VRE32562	yaTai3pPclrf		Enterococcus faecium	Clinical	17	-	51	3027599	29138	225	2017	SAMN09401176
VRE33151	4y31a9/CvrP+		Enterococcus faecium	Rectal Swab	117	117-EL	259	2989008	47481	177	2018	SAMN10437521
VRE34897	p/dxl3MLj0aA		Enterococcus faecium	Clinical	117	117-EL	157	2882035	48758	177	2019	SAMN16340281
VRE32993	7STFe8bmUh9z		Enterococcus faecium	Rectal Swab	1426	1426-AQ	107	3093043	34897	261	2017	SAMN10437368
VRE32634	7TjmaskcXvwe		Enterococcus faecium	Rectal Swab	1426	1426-AQ	114	3072825	33592	243	2017	SAMN09401246
VRE33543	9d0ezecP+Kc1	10	Enterococcus faecium	Rectal Swab	1426	1426-AQ	125	3098757	38046	255	2018	SAMN11285690
VRE33550	9d0ezecP+Kc1	10	Enterococcus faecium	Rectal Swab	1426	1426-AQ	87	3088889	36333	267	2018	SAMN11285697
VRE32803	0ja7DBtVBu5r	1	Enterococcus faecium	Clinical	1468	1468-GI	163	3092084	33517	232	2017	SAMN09401409
VRE32977	0ja7DBtVBu5r	1	Enterococcus faecium	Clinical	1468	1468-GI	156	3086203	33807	231	2017	SAMN10437355
VRE32599	Mbwjkc7fzXg5		Enterococcus faecium	Clinical	1471	1471-AC	142	2881743	35476	199	2017	SAMN09401212
VRE32607	kj/z9XLvJXKo		Enterococcus faecium	Clinical	1471	1471-AC	199	2880355	35711	197	2017	SAMN09401220
VRE32601	5hoiOnOe7S18	4	Enterococcus faecium	Clinical	1471	1471-AE	120	2860893	32760	197	2017	SAMN09401214
VRE33010	L7zp7ynGO9/P		Enterococcus faecium	Rectal Swab	1471	1471-AE	171	2909769	35636	197	2017	SAMN10437384
VRE32618	sSND1urGfazF		Enterococcus faecium	Rectal Swab	1471	1471-AJ	152	2886212	31428	205	2017	SAMN09401231
VRE32731	e04X3Z89DkDi		Enterococcus faecium	Rectal Swab	1471	1471-AJ	222	2884784	31509	205	2017	SAMN09401341
VRE32798	Dnvi8d0vG3VN		Enterococcus faecium	Rectal Swab	1471	1471-AJ	160	2875839	30582	195	2017	SAMN09401404
VRE32978	EEjZsUF3DNm1		Enterococcus faecium	Rectal Swab	1471	1471-AJ	162	2886347	31258	201	2017	SAMN10437356
VRE32628	Hluxnn6DGfjd		Enterococcus faecium	Rectal Swab	1471	1471-AN	201	2898475	32760	210	2017	SAMN09401240
VRE32657	5Wlymk0QqEn4		Enterococcus faecium	Rectal Swab	1471	1471-AN	158	2901359	35477	212	2017	SAMN09401268
VRE32670	a+A/WmAbelSr		Enterococcus faecium	Rectal Swab	1471	1471-AN	182	2900224	35477	210	2017	SAMN09401281
VRE32682	4IwwzEG964jc		Enterococcus faecium	Rectal Swab	1471	1471-AN	197	2900289	35711	205	2017	SAMN09401293
VRE32685	Nf8Bb6QkQ49y		Enterococcus faecium	Rectal Swab	1471	1471-AN	173	2900333	35477	210	2017	SAMN09401296
VRE32735	ef2FrKYSKUeM		Enterococcus faecium	Rectal Swab	1471	1471-AN	245	2902463	35477	213	2017	SAMN09401345
VRE32742	quf4bUiAs2MO		Enterococcus faecium	Rectal Swab	1471	1471-AN	250	2901382	35447	210	2017	SAMN09401351
VRE32746	u5xtdnrbElJ8		Enterococcus faecium	Rectal Swab	1471	1471-AN	233	2902062	35477	213	2017	SAMN09401355
VRE32866	dVCb0+/quJoh		Enterococcus faecium	Rectal Swab	1471	1471-AN	78	2887397	35463	202	2017	SAMN09401463
VRE33284	nv/5nKukg3Gb	44	Enterococcus faecium	Rectal Swab	1471	1471-AN	186	2947834	35210	204	2018	SAMN11285436
VRE33296	nv/5nKukg3Gb	44	Enterococcus faecium	Rectal Swab	1471	1471-AN	52	2940528	35210	201	2018	SAMN11285447
VRE33331	ICAWw3sE7aly		Enterococcus faecium	Rectal Swab	1471	1471-AN	79	2833499	30328	196	2018	SAMN11285482
VRE33647	Pr/mqRVaAKlv		Enterococcus faecium	Rectal Swab	1471	1471-AN	145	2860709	35379	201	2018	SAMN11285793
VRE33660	OxVqM5ea6DgL		Enterococcus faecium	Rectal Swab	1471	1471-AN	151	2904598	36952	207	2018	SAMN10437528
VRE32681	C4+c93PeAQGG	17	Enterococcus faecium	Rectal Swab	1471	1471-BD	198	3016235	31631	221	2017	SAMN09401292
VRE32713	C4+c93PeAQGG	17	Enterococcus faecium	Clinical	1471	1471-BD	263	3013365	31660	221	2017	SAMN09401324
VRE32686	LuUP3LPl9Hc0		Enterococcus faecium	Rectal Swab	1471	1471-BE	125	2865686	32256	212	2017	SAMN09401297
VRE33114	Ud/lvlkiWoVV		Enterococcus faecium	Rectal Swab	1471	1471-BE	167	2867024	32316	215	2018	SAMN10437487
VRE32724	S3WjMFs0Rmvt		Enterococcus faecium	Rectal Swab	1471	1471-BK	132	3020325	31204	216	2017	SAMN09401334
VRE32835	8DrcK2AdvITN		Enterococcus faecium	Rectal Swab	1471	1471-BK	187	2944536	30950	204	2017	SAMN11285298
VRE32959	rb9ks5FhU6dM		Enterococcus faecium	Rectal Swab	1471	1471-BK	178	3013680	31258	211	2017	SAMN10437337
VRE32983	cXOFbsVAgATo		Enterococcus faecium	Rectal Swab	1471	1471-BK	121	3015039	29859	216	2017	SAMN10437361
VRE33253	oNyQais6nzc5		Enterococcus faecium	Rectal Swab	1471	1471-BK	169	2947692	35210	206	2018	SAMN11285405
VRE32865	0+skCBkECr73		Enterococcus faecium	Rectal Swab	1471	1471-CK	77	2927920	30300	213	2017	SAMN09401462
VRE33221	/2DE4FKmt3bG		Enterococcus faecium	Rectal Swab	1471	1471-CK	187	2873528	30046	213	2018	SAMN11285373
VRE33314	xMiqvQGcaqs3		Enterococcus faecium	Rectal Swab	1471	1471-CK	155	2876070	30606	208	2018	SAMN11285465
VRE33368	cr55viAWfR6J		Enterococcus faecium	Rectal Swab	1471	1471-CK	159	2874471	30944	217	2018	SAMN11285517
VRE34744	wtmjLX7ZIq6G		Enterococcus faecium	Clinical	1471	1471-CK	82	2866085	30046	209	2019	SAMN16340268
VRE32896	x3d+sdEMd/gL		Enterococcus faecium	Rectal Swab	1471	1471-CP	209	2929595	32415	204	2017	SAMN10437278
VRE33400	x5/N+mjGPI4v		Enterococcus faecium	Clinical	1471	1471-CP	168	2871221	30950	201	2018	SAMN11285549
VRE33576	cXhjs7TSS6fT		Enterococcus faecium	Rectal Swab	1471	1471-CP	237	2868993	30950	202	2018	SAMN11285722
VRE32928	BZFR67dsSPag		Enterococcus faecium	Rectal Swab	1471	1471-CX	177	3012396	31966	213	2017	SAMN10437307
VRE33604	NP8PHumes4WN		Enterococcus faecium	Rectal Swab	1471	1471-CX	243	2947108	31698	208	2018	SAMN11285750
VRE32493	pRf2wFQUhZ/9		Enterococcus faecium	Clinical	1471	1471-D	76	2893487	35477	202	2016	SAMN09401116
VRE32503	yIwlBP8x2Euj		Enterococcus faecium	Clinical	1471	1471-D	57	2899986	35434	180	2017	SAMN09401121
VRE32504	GETSF1tsu7fS	28	Enterococcus faecium	Clinical	1471	1471-D	54	2922680	32204	211	2017	SAMN09401122
VRE32514	GETSF1tsu7fS	28	Enterococcus faecium	Clinical	1471	1471-D	132	2928807	35477	207	2017	SAMN09401130
VRE32553	jKB0C0FayEMs		Enterococcus faecium	Clinical	1471	1471-D	73	3073570	2788667	4	2017	SAMN09401167
VRE32563	nN69RlFonmn/		Enterococcus faecium	Clinical	1471	1471-D	109	2928953	35767	199	2017	SAMN09401177
VRE32570	fjmEWEr+nTF4		Enterococcus faecium	Clinical	1471	1471-D	155	3177595	2889351	4	2017	SAMN09401183
VRE32572	pssrLcKUd/eT		Enterococcus faecium	Clinical	1471	1471-D	130	2929587	35767	200	2017	SAMN09401185
VRE32574	I6zVXBOI81iY		Enterococcus faecium	Clinical	1471	1471-D	98	2922345	35767	206	2017	SAMN09401187
VRE32597	TTU4737eywkx	53	Enterococcus faecium	Clinical	1471	1471-D	147	2929032	34851	208	2017	SAMN09401210
VRE32616	8LTurPooAJKw		Enterococcus faecium	Clinical	1471	1471-D	175	2922706	35767	212	2017	SAMN09401229
VRE32694	MimVeBIzuOe3		Enterococcus faecium	Rectal Swab	1471	1471-D	81	2928252	35477	207	2017	SAMN09401305
VRE32704	NSE4arDdrh+a		Enterococcus faecium	Rectal Swab	1471	1471-D	183	2931585	35477	208	2017	SAMN09401315
VRE32714	ien+LCQRJyaR		Enterococcus faecium	Rectal Swab	1471	1471-D	179	2921385	35767	208	2017	SAMN09401325
VRE32845	aWIuq1zemBIm		Enterococcus faecium	Rectal Swab	1471	1471-D	161	2904628	35460	207	2017	SAMN09401442
VRE32970	uDfmGxRyJo5k		Enterococcus faecium	Rectal Swab	1471	1471-D	166	2914542	32257	204	2017	SAMN10437348
VRE32987	466McvxX0rQx		Enterococcus faecium	Rectal Swab	1471	1471-D	154	2912625	32257	207	2017	SAMN10437364
VRE33001	ZfP+CXVQ5qbC		Enterococcus faecium	Rectal Swab	1471	1471-D	118	2913120	35477	208	2017	SAMN10437376
VRE33011	48dpoUunSyKE		Enterococcus faecium	Rectal Swab	1471	1471-D	170	2923716	35767	209	2017	SAMN10437385
VRE33022	uVr1oH78KXmm		Enterococcus faecium	Rectal Swab	1471	1471-D	206	2912865	32257	208	2017	SAMN10437396
VRE33105	aimILqfKGO1i	14	Enterococcus faecium	Rectal Swab	1471	1471-D	157	2913921	32257	217	2018	SAMN10437478
VRE33168	r68EwifQT/DR		Enterococcus faecium	Rectal Swab	1471	1471-D	142	2849922	35209	204	2018	SAMN11285320
VRE33222	3IOxTF78Ej62		Enterococcus faecium	Rectal Swab	1471	1471-D	176	2941882	36536	197	2018	SAMN11285374
VRE33226	JZsQ77mPaI5V		Enterococcus faecium	Rectal Swab	1471	1471-D	153	2847167	31214	206	2018	SAMN11285378
VRE33241	LX1HkrFFUzbX		Enterococcus faecium	Clinical	1471	1471-D	94	2844864	35209	201	2018	SAMN11285393
VRE33313	wMOsqReyBbxq		Enterococcus faecium	Rectal Swab	1471	1471-D	153	2852886	35209	200	2018	SAMN11285464
VRE33342	NA		Enterococcus faecium	Clinical	1471	1471-D	167	2868853	35209	199	2018	SAMN11285491
VRE33363	Bd8Qtx/mawMh		Enterococcus faecium	Rectal Swab	1471	1471-D	136	2856373	35379	200	2018	SAMN11285512
VRE33623	jp4y5rwVulWa	33	Enterococcus faecium	Rectal Swab	1471	1471-D	127	3112307	2834158	4	2018	SAMN11285769
VRE33649	jp4y5rwVulWa	33	Enterococcus faecium	Clinical	1471	1471-D	167	2868521	35210	205	2018	SAMN11285795
VRE33678	6poNjpAvydvM		Enterococcus faecium	Rectal Swab	1471	1471-D	57	2900634	36089	183	2018	SAMN11285804
VRE35270	wK2NBE2rWdvP		Enterococcus faecium	Clinical	1471	1471-D	154	2857313	35379	202	2019	SAMN16340311
VRE35320	nRP2otYyz0A+		Enterococcus faecium	Clinical	1471	1471-D	158	2864468	35210	200	2019	SAMN16340315
VRE32976	Yk2mujyRVXAY	65	Enterococcus faecium	Clinical	1471	1471-DG	177	3039094	31609	218	2017	SAMN10437354
VRE33455	Yk2mujyRVXAY	65	Enterococcus faecium	Rectal Swab	1471	1471-DG	81	2968420	31355	213	2018	SAMN11285604
VRE33497	GnrgQglNN1Kc		Enterococcus faecium	Rectal Swab	1471	1471-DG	145	2944654	30950	211	2018	SAMN11285646
VRE33126	j0qVxTWPqdIQ		Enterococcus faecium	Rectal Swab	1471	1471-EJ	143	2932656	32257	211	2018	SAMN10437498
VRE33310	EOLwtt+acg9U	24	Enterococcus faecium	Rectal Swab	1471	1471-EJ	80	2861415	35208	185	2018	SAMN11285461
VRE33311	YlDoQ+jiVVOw		Enterococcus faecium	Rectal Swab	1471	1471-EJ	89	2867836	32499	198	2018	SAMN11285462
VRE33424	f+CMuJldFs7B		Enterococcus faecium	Rectal Swab	1471	1471-EJ	82	2865100	32499	205	2018	SAMN11285573
VRE33426	FxJhei6BGC6O		Enterococcus faecium	Rectal Swab	1471	1471-EJ	187	2867904	32499	202	2018	SAMN11285575
VRE33513	/jcUiRofS9Ih		Enterococcus faecium	Rectal Swab	1471	1471-EJ	173	2865787	32003	207	2018	SAMN11285661
VRE33650	EOLwtt+acg9U	24	Enterococcus faecium	Clinical	1471	1471-EJ	178	2855040	32499	204	2018	SAMN11285796
VRE33856	giJ0c3yuZtNA		Enterococcus faecium	Clinical	1471	1471-EJ	149	2868331	32499	206	2018	SAMN12220394
VRE33924	vZhHyyC8eXbJ		Enterococcus faecium	Clinical	1471	1471-EJ	172	2908507	30949	213	2018	SAMN12220397
VRE34080	XwLLfQu9CHGM		Enterococcus faecium	Clinical	1471	1471-EJ	169	2908940	32499	207	2018	SAMN12220411
VRE34518	JdD18DlUhUf4		Enterococcus faecium	Clinical	1471	1471-EJ	127	2901382	30949	211	2018	SAMN16340247
VRE34782	Y/3e0vkAUF6D	61	Enterococcus faecium	Clinical	1471	1471-EJ	149	2906105	29503	213	2019	SAMN16340271
VRE35631	uzqRHI/UxF+H		Enterococcus faecium	Clinical	1471	1471-EJ	166	2907255	32003	214	2019	SAMN16340345
VRE33150	luOZ4v+VguH3	41	Enterococcus faecium	Rectal Swab	1471	1471-EK	223	2914359	30860	208	2018	SAMN10437520
VRE33187	IwVW0AdTQbRW		Enterococcus faecium	Rectal Swab	1471	1471-EK	127	2853074	30950	202	2018	SAMN11285339
VRE33212	g5svx53vfl68		Enterococcus faecium	Rectal Swab	1471	1471-EK	173	2850126	32004	200	2018	SAMN11285364
VRE33239	luOZ4v+VguH3	41	Enterococcus faecium	Rectal Swab	1471	1471-EK	155	2852033	29147	203	2018	SAMN11285391
VRE33189	lM9XEbMs2iid		Enterococcus faecium	Rectal Swab	1471	1471-EQ	248	2863476	32003	202	2018	SAMN11285341
VRE33464	NWzmUI0Z0p8g		Enterococcus faecium	Rectal Swab	1471	1471-EQ	140	2864576	30606	210	2018	SAMN11285613
VRE33536	JQYJqFrl2X1z	34	Enterococcus faecium	Rectal Swab	1471	1471-EQ	170	2863883	30606	213	2018	SAMN11285684
VRE33574	JQYJqFrl2X1z	34	Enterococcus faecium	Clinical	1471	1471-EQ	106	2863588	30606	213	2018	SAMN11285720
VRE33259	FJXMnJqE97Br	26	Enterococcus faecium	Rectal Swab	1471	1471-EY	178	2819613	24699	214	2018	SAMN11285411
VRE33329	FJXMnJqE97Br	26	Enterococcus faecium	Clinical	1471	1471-EY	168	2788186	25464	204	2018	SAMN11285480
VRE33312	jae2xNTTYxN1		Enterococcus faecium	Rectal Swab	1471	1471-FC	132	2861022	35379	195	2018	SAMN11285463
VRE33337	JaKe0LbyZcaQ		Enterococcus faecium	Rectal Swab	1471	1471-FC	113	2860569	35379	199	2018	SAMN11285487
VRE33362	t6vORe88WwjZ		Enterococcus faecium	Rectal Swab	1471	1471-FG	88	2826614	31803	209	2018	SAMN11285511
VRE33709	5hoiOnOe7S18	4	Enterococcus faecium	Clinical	1471	1471-FG	113	2835088	34956	211	2018	SAMN12220383
VRE33407	Q6HDTYtOKrJb		Enterococcus faecium	Rectal Swab	1471	1471-FJ	80	2894389	35209	194	2018	SAMN11285556
VRE33442	oppGTg/cvFVq		Enterococcus faecium	Rectal Swab	1471	1471-FJ	240	2882877	35379	189	2018	SAMN11285591
VRE35158	HL+khyrqp0Wr		Enterococcus faecium	Clinical	1471	1471-GD	151	2867579	32003	192	2019	SAMN16340304
VRE35356	keOJMrkchMEK		Enterococcus faecium	Clinical	1471	1471-GD	160	2866829	32003	194	2019	SAMN16340317
VRE35497	uUJ9whG4WDH7		Enterococcus faecium	Clinical	1471	1471-GD	154	2865169	32002	194	2019	SAMN16340331
VRE34024	Lu3CKFbz/+H+		Enterococcus faecium	Clinical	1471-SLV	1471-GG	154	2869260	36039	196	2018	SAMN12220406
VRE34180	Ovo7liyt26WO		Enterococcus faecium	Clinical	1471-SLV	1471-GG	151	2862829	36572	186	2018	SAMN12220415
VRE32790	/l+fG08EF0ck		Enterococcus faecium	Rectal Swab	1473	1473-BV	144	2921486	37332	193	2017	SAMN09401396
VRE33018	Tr+0BA/7I0bs		Enterococcus faecium	Rectal Swab	1473	1473-BV	164	2920419	37944	202	2017	SAMN10437392
VRE33055	B7c0HODVwya4		Enterococcus faecium	Rectal Swab	1474	1474-DY	221	3028936	37332	220	2018	SAMN10437429
VRE33686	IizFolbpCETm		Enterococcus faecium	Rectal Swab	1474	1474-DY	115	2967953	39082	196	2018	SAMN11285812
VRE33569	/NrK0qNmJsbs		Enterococcus faecium	Rectal Swab	1478	1478-FE	99	3021614	33267	208	2018	SAMN11285715
VRE33409	3x6nU5M6pTEF		Enterococcus faecium	Rectal Swab	1478	1478-FE	126	3024642	32983	207	2018	SAMN11285558
VRE33322	4jdKDzf4WN9u		Enterococcus faecium	Rectal Swab	1478	1478-FE	164	3026438	33268	203	2018	SAMN11285473
VRE33682	4n3wgRHd/Pai		Enterococcus faecium	Rectal Swab	1478	1478-FE	57	3029129	33268	203	2018	SAMN11285808
VRE33603	8+EGfXqNPELA		Enterococcus faecium	Rectal Swab	1478	1478-FE	222	2984481	33267	206	2018	SAMN11285749
VRE33573	AE0soua5T9lQ		Enterococcus faecium	Rectal Swab	1478	1478-FE	147	3021770	33268	209	2018	SAMN11285719
VRE33685	B3kYgNWIt9BN		Enterococcus faecium	Rectal Swab	1478	1478-FE	255	3030037	34775	199	2018	SAMN11285811
VRE33422	bDZBUwiwk2L3		Enterococcus faecium	Rectal Swab	1478	1478-FE	237	3025079	33267	205	2018	SAMN11285571
VRE33503	C9wjsuo9SY1c		Enterococcus faecium	Rectal Swab	1478	1478-FE	185	3025378	32983	207	2018	SAMN11285652
VRE33743	cJTC0FHYHtdk	19	Enterococcus faecium	Clinical	1478	1478-FE	90	2986928	33268	208	2018	SAMN12220385
VRE33754	cJTC0FHYHtdk	19	Enterococcus faecium	Clinical	1478	1478-FE	168	3011228	31900	239	2018	SAMN12220386
VRE34867	dLkcxIofvfAP	20	Enterococcus faecium	Clinical	1478	1478-FE	146	2993459	34121	174	2019	SAMN13622353
VRE33645	fIHhnSEirBt4		Enterococcus faecium	Rectal Swab	1478	1478-FE	151	3024503	32983	207	2018	SAMN11285791
VRE33654	G09eVnwSJas+		Enterococcus faecium	Rectal Swab	1478	1478-FE	177	3007428	32983	214	2018	SAMN11285800
VRE35632	hmRaWGGeuI4B		Enterococcus faecium	Clinical	1478	1478-FE	189	3009384	33268	208	2019	SAMN16340346
VRE33450	hR8+UR0vD0L/		Enterococcus faecium	Clinical	1478	1478-FE	248	3024877	33268	204	2018	SAMN11285599
VRE33632	iZfxzBDUtp/R		Enterococcus faecium	Rectal Swab	1478	1478-FE	131	3022559	31899	209	2018	SAMN11285778
VRE35206	J+lHMTqe1qc5		Enterococcus faecium	Clinical	1478	1478-FE	175	3010962	33268	207	2019	SAMN16340307
VRE33587	JdYXVNtG8KV4		Enterococcus faecium	Rectal Swab	1478	1478-FE	151	3023548	32983	206	2018	SAMN11285733
VRE33478	khZtwImEIhUC		Enterococcus faecium	Rectal Swab	1478	1478-FE	155	3024379	32983	207	2018	SAMN11285627
VRE33423	m200KXj1/+vx		Enterococcus faecium	Rectal Swab	1478	1478-FE	131	3020055	33268	210	2018	SAMN11285572
VRE33591	nkNl+JJ7eAIH		Enterococcus faecium	Rectal Swab	1478	1478-FE	193	3007034	31899	210	2018	SAMN11285737
VRE33553	OAsURo4vzLTX		Enterococcus faecium	Rectal Swab	1478	1478-FE	186	3022256	32983	210	2018	SAMN11285700
VRE33626	OT1ILh+GnzES		Enterococcus faecium	Rectal Swab	1478	1478-FE	170	3008200	33268	210	2018	SAMN11285772
VRE33615	qQyBcu6JEpGG		Enterococcus faecium	Rectal Swab	1478	1478-FE	130	3040670	31001	234	2018	SAMN11285761
VRE33523	r3DqhBVFATVD		Enterococcus faecium	Rectal Swab	1478	1478-FE	99	3020659	33268	207	2018	SAMN11285671
VRE33620	sK3s8eHF8Iri		Enterococcus faecium	Rectal Swab	1478	1478-FE	180	3023421	32983	211	2018	SAMN11285766
VRE33441	Sq06FEoFj5N4		Enterococcus faecium	Rectal Swab	1478	1478-FE	213	2965987	33268	207	2018	SAMN11285590
VRE33583	t6LaMt2CXRqx		Enterococcus faecium	Rectal Swab	1478	1478-FE	147	3022196	33268	207	2018	SAMN11285729
VRE34404	TotSRsODWUS6		Enterococcus faecium	Clinical	1478	1478-FE	164	3015017	34775	179	2018	SAMN13622348
VRE33598	uo0bAqVCdBEw		Enterococcus faecium	Rectal Swab	1478	1478-FE	144	2995760	32983	207	2018	SAMN11285744
VRE33530	Xj0Wick+qDEi		Enterococcus faecium	Rectal Swab	1478	1478-FE	202	3021540	32983	210	2018	SAMN11285678
VRE33387	YElHrdkBc5Me	63	Enterococcus faecium	Rectal Swab	1478	1478-FE	132	3024458	33268	205	2018	SAMN11285536
VRE33511	YElHrdkBc5Me	63	Enterococcus faecium	Clinical	1478	1478-FE	213	3023041	32983	208	2018	SAMN11285659
VRE33557	zeZIq7mkCScy		Enterococcus faecium	Rectal Swab	1478	1478-FE	197	3022015	31313	216	2018	SAMN11285704
VRE33585	=+@FRCLOxSAh/1		Enterococcus faecium	Rectal Swab	1478	1478-FE	215	3022816	32983	212	2018	SAMN11285731
VRE32609	zydal2HeNvWN	67	Enterococcus faecium	Clinical	17	17-AH	108	3018326	33283	212	2017	SAMN09401222
VRE32821	zydal2HeNvWN	67	Enterococcus faecium	Clinical	17	17-AH	165	3019072	32013	219	2017	SAMN09401425
VRE33546	IueGAPmVjq+C		Enterococcus faecium	Rectal Swab	17	17-AH	205	2931316	35027	213	2018	SAMN11285693
VRE32610	5ALP5FaOg9Tx		Enterococcus faecium	Clinical	17	17-AI	155	3025832	26384	239	2017	SAMN09401223
VRE32669	agDwQ9vO9ZTQ		Enterococcus faecium	Rectal Swab	17	17-AI	121	3037679	28881	257	2017	SAMN09401280
VRE33484	/ztR45lJPXqH		Enterococcus faecium	Rectal Swab	17	17-AI	136	2967341	28688	214	2018	SAMN11285633
VRE33548	gAxj69SAJs9R		Enterococcus faecium	Rectal Swab	17	17-AI	135	2984026	26130	248	2018	SAMN11285695
VRE33659	52FCEviJR0pu		Enterococcus faecium	Rectal Swab	17	17-AI	209	2967613	29408	244	2018	SAMN10437527
VRE33689	iI7OSkwP2YuQ	30	Enterococcus faecium	Rectal Swab	17	17-AI	102	2992702	27640	234	2018	SAMN11285815
VRE34949	MvKtT/4LFsPi		Enterococcus faecium	Clinical	17	17-AI	177	2955634	27640	235	2019	SAMN16340283
VRE32619	mOe/VRobRtLS	43	Enterococcus faecium	Rectal Swab	17	17-AK	140	2981299	28944	233	2017	SAMN09401232
VRE32654	LwPS5oQbMrsk		Enterococcus faecium	Rectal Swab	17	17-AK	269	2980323	29412	222	2017	SAMN09401265
VRE32707	sbEySf+nsEQo		Enterococcus faecium	Rectal Swab	17	17-AK	96	2980148	28911	225	2017	SAMN09401318
VRE32760	zypsycL7BeMx		Enterococcus faecium	Rectal Swab	17	17-AK	115	2979392	29412	226	2017	SAMN09401368
VRE32823	iICEBxTFzAbU		Enterococcus faecium	Rectal Swab	17	17-AK	211	2980865	31345	221	2017	SAMN09401427
VRE32920	mOe/VRobRtLS	43	Enterococcus faecium	Rectal Swab	17	17-AK	189	2980281	33073	223	2017	SAMN10437299
VRE33391	PLvghlprtAgw		Enterococcus faecium	Rectal Swab	17	17-AK	135	2915575	29158	220	2018	SAMN11285540
VRE32624	s8tjtBk9am+D		Enterococcus faecium	Rectal Swab	17	17-AM	76	2923102	35109	211	2017	SAMN09401236
VRE33215	ArDdGcxkQ3Is		Enterococcus faecium	Rectal Swab	17	17-AM	177	2910372	38045	200	2018	SAMN11285367
VRE33618	Xj5fz2UOEuIw		Enterococcus faecium	Rectal Swab	17	17-AM	162	2924901	35107	207	2018	SAMN11285764
VRE32632	/u37qVWTzSr0		Enterococcus faecium	Rectal Swab	17	17-AP	307	3095611	27973	238	2017	SAMN09401244
VRE32691	2k4kmUbfTd2p		Enterococcus faecium	Rectal Swab	17	17-AP	224	3095245	27246	246	2017	SAMN09401302
VRE32758	QYqkKt1DB+Ms		Enterococcus faecium	Rectal Swab	17	17-AP	187	2986943	27246	216	2017	SAMN09401366
VRE32641	P8zHKqn9tzm5		Enterococcus faecium	Rectal Swab	17	17-AR	212	2996406	29411	220	2017	SAMN09401253
VRE32733	iXW2GwRmm1wf		Enterococcus faecium	Rectal Swab	17	17-AR	185	2995132	29411	222	2017	SAMN09401343
VRE32793	qBHi0DL08ll9		Enterococcus faecium	Rectal Swab	17	17-AR	145	2998319	41389	217	2017	SAMN09401399
VRE32922	5hNRkNBhV24Q		Enterococcus faecium	Clinical	17	17-AR	157	3077117	43185	226	2017	SAMN10437301
VRE33371	pS/0sbW3kpdt		Enterococcus faecium	Clinical	17	17-AR	148	2928511	41193	216	2018	SAMN11285520
VRE33802	7DCMnrda7XEJ		Enterococcus faecium	Clinical	17	17-AR	129	2997566	41389	217	2018	SAMN10437541
VRE32642	5n0Zpmk5DW+2		Enterococcus faecium	Rectal Swab	17	17-AS	118	2958865	38300	179	2017	SAMN09401254
VRE32812	JKtdJf+r9Sc2		Enterococcus faecium	Rectal Swab	17	17-AS	173	2962365	35889	191	2017	SAMN09401417
VRE32646	hXeoFy1gv6FB		Enterococcus faecium	Rectal Swab	17	17-AU	162	3025738	27458	236	2017	SAMN09401257
VRE32754	akcFTqiUGUh/		Enterococcus faecium	Rectal Swab	17	17-AU	188	3026767	27458	228	2017	SAMN09401363
VRE33040	51t0ShE4dY0D		Enterococcus faecium	Rectal Swab	17	17-AU	171	3108778	35278	227	2017	SAMN10437414
VRE33332	MMRGfl4OBLqe		Enterococcus faecium	Rectal Swab	17	17-AU	55	2957942	27639	210	2018	SAMN11285483
VRE33403	ygQr6Sw5akJa		Enterococcus faecium	Rectal Swab	17	17-AU	122	2949218	28833	213	2018	SAMN11285552
VRE33532	D9vZEaOljJOp		Enterococcus faecium	Rectal Swab	17	17-AU	161	2953344	27640	221	2018	SAMN11285680
VRE34026	lcCHhy9WTvC+		Enterococcus faecium	Clinical	17	17-AU	207	2968557	27640	233	2018	SAMN13622333
VRE34092	LcrOZL9WAZp7		Enterococcus faecium	Clinical	17	17-AU	148	2956972	27640	230	2018	SAMN12220413
VRE32647	IUwFjPKxdFFJ		Enterococcus faecium	Rectal Swab	17	17-AV	257	2891129	34809	190	2017	SAMN09401258
VRE34384	2xmqQ55wwCcZ		Enterococcus faecium	Clinical	17	17-AV	147	2944359	27640	207	2018	SAMN13622346
VRE32652	tqW1WyBN6Rcx		Enterococcus faecium	Rectal Swab	17	17-AW	251	3050579	35278	233	2017	SAMN09401263
VRE32856	viM+CPkUNOvj		Enterococcus faecium	Rectal Swab	17	17-AW	175	3007775	31391	235	2017	SAMN09401453
VRE32658	0TScA6Yufag9		Enterococcus faecium	Rectal Swab	17	17-AX	147	2924620	34755	210	2017	SAMN09401269
VRE32695	3sCTAQJQ/At3		Enterococcus faecium	Rectal Swab	17	17-AX	150	2924197	35428	212	2017	SAMN09401306
VRE32698	q9fEwFbBSo3b		Enterococcus faecium	Rectal Swab	17	17-AX	178	2923824	34755	210	2017	SAMN09401309
VRE32659	mxT7dy9XI7k4		Enterococcus faecium	Rectal Swab	17	17-AY	148	3026991	28911	228	2017	SAMN09401270
VRE32816	LZNNEJ/XLGpC		Enterococcus faecium	Rectal Swab	17	17-AY	182	3041224	29141	235	2017	SAMN09401421
VRE32966	Ab88uRU/e93u		Enterococcus faecium	Rectal Swab	17	17-AY	127	3035569	29397	230	2017	SAMN10437344
VRE32660	6McdoVxASOAE		Enterococcus faecium	Rectal Swab	17	17-AZ	260	3029910	29397	229	2017	SAMN09401271
VRE32771	LxALBq4/ExkA		Enterococcus faecium	Rectal Swab	17	17-AZ	145	2951249	29411	223	2017	SAMN09401378
VRE32490	1ZW8EyITlXeR		Enterococcus faecium	Clinical	17	17-B	103	3032365	29397	237	2016	SAMN09401113
VRE33397	3QP2Qy4XSOMp		Enterococcus faecium	Rectal Swab	17	17-B	146	2955129	29158	222	2018	SAMN11285546
VRE32664	UMm/1jISvcIV		Enterococcus faecium	Rectal Swab	17	17-BA	164	2982812	31051	217	2017	SAMN09401275
VRE32955	Z4Hy8po1QMkP		Enterococcus faecium	Rectal Swab	17	17-BA	163	2978831	34810	210	2017	SAMN10437333
VRE33191	TsfdiaRbCDKQ		Enterococcus faecium	Rectal Swab	17	17-BA	281	2924912	34484	207	2018	SAMN11285343
VRE33526	YPPMwKp96DRq		Enterococcus faecium	Rectal Swab	17	17-BA	176	2922847	29984	220	2018	SAMN11285674
VRE32679	YCd9aTcj+cD8	62	Enterococcus faecium	Rectal Swab	17	17-BC	178	2900447	41389	194	2017	SAMN09401290
VRE33000	YCd9aTcj+cD8	62	Enterococcus faecium	Rectal Swab	17	17-BC	151	2897259	43150	191	2017	SAMN10437375
VRE33276	YCd9aTcj+cD8	62	Enterococcus faecium	Rectal Swab	17	17-BC	177	2931258	41135	186	2018	SAMN11285428
VRE33383	YCd9aTcj+cD8	62	Enterococcus faecium	Rectal Swab	17	17-BC	168	2931787	38046	193	2018	SAMN11285532
VRE32688	v6FC1Sh+tE2+		Enterococcus faecium	Rectal Swab	17	17-BF	160	3001949	29397	223	2017	SAMN09401299
VRE33074	1gK/YdPs8VyI		Enterococcus faecium	Rectal Swab	17	17-BF	61	2950169	29397	217	2018	SAMN10437447
VRE33218	PHRUoWH1U1CD		Enterococcus faecium	Rectal Swab	17	17-BF	198	2876985	30950	217	2018	SAMN11285370
VRE32697	MhZYxAX8nX7o		Enterococcus faecium	Rectal Swab	17	17-BG	97	3004371	28914	223	2017	SAMN09401308
VRE32777	Wn3yoCIxFdrp		Enterococcus faecium	Rectal Swab	17	17-BG	143	3001937	29397	220	2017	SAMN09401383
VRE32800	KPheOI8p+egR		Enterococcus faecium	Rectal Swab	17	17-BG	195	3006723	28914	226	2017	SAMN09401406
VRE32833	o6AqB5rqOQYQ	45	Enterococcus faecium	Rectal Swab	17	17-BG	167	2960832	28914	217	2017	SAMN09401435
VRE32895	QM7Fm4jP8yqs		Enterococcus faecium	Rectal Swab	17	17-BG	106	2996876	29412	218	2017	SAMN10437277
VRE32969	6dVJ6dJ9Q/XV		Enterococcus faecium	Rectal Swab	17	17-BG	158	2961668	29397	216	2017	SAMN10437347
VRE33085	o6AqB5rqOQYQ	45	Enterococcus faecium	Rectal Swab	17	17-BG	159	2816897	35278	179	2018	SAMN10437458
VRE33437	o6AqB5rqOQYQ	45	Enterococcus faecium	Clinical	17	17-BG	151	2894846	27641	227	2018	SAMN11285586
VRE32701	H9HPmgs5eZCH		Enterococcus faecium	Rectal Swab	17	17-BH	215	3025172	35278	229	2017	SAMN09401312
VRE32864	VW8MR71NKE9B		Enterococcus faecium	Rectal Swab	17	17-BH	144	3104419	41388	228	2017	SAMN09401461
VRE33132	BLdN8Ff0IDVq		Enterococcus faecium	Rectal Swab	17	17-BH	55	3012047	28944	206	2018	SAMN10437503
VRE33755	gQnAiCfVjPSd		Enterococcus faecium	Clinical	17	17-BH	263	2959418	28690	231	2018	SAMN12220387
VRE35055	nW7Z6g8KxVhO		Enterococcus faecium	Clinical	17	17-BH	174	2941320	28690	227	2019	SAMN16340292
VRE32702	5L8ZTSLwuJkf		Enterococcus faecium	Rectal Swab	17	17-BI	130	3124335	38300	218	2017	SAMN09401313
VRE33410	VhZsYt8+V1HW		Enterococcus faecium	Rectal Swab	17	17-BI	165	3002949	38906	213	2018	SAMN11285559
VRE32727	i8hg/VthH7cA		Enterococcus faecium	Rectal Swab	17	17-BM	470	3029816	26384	222	2017	SAMN09401337
VRE32728	Zlk85jHeodwT		Enterococcus faecium	Rectal Swab	17	17-BM	246	3024129	26065	227	2017	SAMN09401338
VRE32871	3njCLSUIGIyJ		Enterococcus faecium	Rectal Swab	17	17-BM	179	2954979	25601	231	2017	SAMN11285303
VRE33452	YnxyCbMf9fR5		Enterococcus faecium	Rectal Swab	17	17-BM	134	2955260	25850	232	2018	SAMN11285601
VRE32736	yeDnLiJ1+x/2		Enterococcus faecium	Rectal Swab	17	17-BO	244	2987524	27636	221	2017	SAMN09401346
VRE33034	Y8YsTaa0vTy7		Enterococcus faecium	Rectal Swab	17	17-BO	155	2994387	29412	223	2017	SAMN10437408
VRE33356	77WbNAQz9KnU		Enterococcus faecium	Rectal Swab	17	17-BO	182	2918466	29158	202	2018	SAMN11285505
VRE33480	HHy+N2BOdcOy		Enterococcus faecium	Rectal Swab	17	17-BO	232	2930138	29143	216	2018	SAMN11285629
VRE33491	6qze0XDIQ8y7		Enterococcus faecium	Rectal Swab	17	17-BO	161	2892338	28603	224	2018	SAMN11285640
VRE33501	bivGO84mJ7q0	16	Enterococcus faecium	Rectal Swab	17	17-BO	110	2919170	29158	209	2018	SAMN11285650
VRE33507	26iZP5zEs/WF		Enterococcus faecium	Rectal Swab	17	17-BO	135	2918836	29143	209	2018	SAMN11285655
VRE33510	DWFYgfLRwG3I	23	Enterococcus faecium	Clinical	17	17-BO	222	2924109	29143	211	2018	SAMN11285658
VRE33512	wHZcy1B88OxW	59	Enterococcus faecium	Rectal Swab	17	17-BO	154	2921482	28690	213	2018	SAMN11285660
VRE33514	DWFYgfLRwG3I	23	Enterococcus faecium	Rectal Swab	17	17-BO	189	2930014	28690	216	2018	SAMN11285662
VRE33555	rZ+U0l0bFH01		Enterococcus faecium	Rectal Swab	17	17-BO	171	2930546	28689	214	2018	SAMN11285702
VRE33575	wHZcy1B88OxW	59	Enterococcus faecium	Clinical	17	17-BO	161	2931151	28690	216	2018	SAMN11285721
VRE33657	w5CKjPRb+6c2		Enterococcus faecium	Rectal Swab	17	17-BO	157	2995961	29412	203	2018	SAMN10437525
VRE32767	H4DchvrSyirr		Enterococcus faecium	Rectal Swab	17	17-BS	181	3022989	28911	221	2017	SAMN09401374
VRE32886	lW6yo1rQKJLt		Enterococcus faecium	Rectal Swab	17	17-BS	167	3018466	33902	216	2017	SAMN10437269
VRE33051	oYcXWZuyu3Nh		Enterococcus faecium	Rectal Swab	17	17-BS	199	3021111	29412	221	2017	SAMN10437425
VRE33092	uPMdw9GKn83g		Enterococcus faecium	Rectal Swab	17	17-BS	123	3017540	29412	221	2018	SAMN10437465
VRE33099	AKwGf5YKjh8R		Enterococcus faecium	Rectal Swab	17	17-BS	165	3016570	34381	212	2018	SAMN10437472
VRE33174	Gdb4RbbV1BZO		Enterococcus faecium	Rectal Swab	17	17-BS	105	2957339	33648	214	2018	SAMN11285326
VRE33440	oAQI/Go6LcN5		Enterococcus faecium	Rectal Swab	17	17-BS	185	2937986	29158	203	2018	SAMN11285589
VRE32794	Clk0FIKKWyft		Enterococcus faecium	Rectal Swab	17	17-BW	173	3059749	26483	227	2017	SAMN09401400
VRE32799	/F7rwOJ5IRZK		Enterococcus faecium	Rectal Swab	17	17-BW	164	3072382	26384	248	2017	SAMN09401405
VRE32808	LvJFWyItIWEC		Enterococcus faecium	Rectal Swab	17	17-BY	160	3046706	28911	254	2017	SAMN09401413
VRE32947	NA		Enterococcus faecium	Rectal Swab	17	17-BY	182	3047033	29397	249	2017	SAMN10437326
VRE32814	BF20beFWIBrW	15	Enterococcus faecium	Rectal Swab	17	17-BZ	177	3034741	27814	239	2017	SAMN09401419
VRE34369	wsdwM7gbXUJO		Enterococcus faecium	Clinical	17	17-BZ	143	2924827	27560	201	2018	SAMN13622345
VRE32815	KZZ9oWLeo1ah		Enterococcus faecium	Rectal Swab	17	17-CA	167	2872314	37496	184	2017	SAMN09401420
VRE33076	Ku5yQnncE6xA		Enterococcus faecium	Rectal Swab	17	17-CA	167	2870855	38300	185	2018	SAMN10437449
VRE32826	mVo1SwpMeNvi		Enterococcus faecium	Rectal Swab	17	17-CC	161	3016832	29375	215	2017	SAMN09401430
VRE32948	sDKOrUbsGCrI		Enterococcus faecium	Rectal Swab	17	17-CC	141	3025574	29412	222	2017	SAMN10437327
VRE32973	6Z9r7jsKEdDJ		Enterococcus faecium	Rectal Swab	17	17-CC	113	3034599	29383	221	2017	SAMN10437351
VRE32990	mpddc2sQJOv6		Enterococcus faecium	Rectal Swab	17	17-CC	193	3029058	29416	216	2017	SAMN10437366
VRE33027	OWbpfwdC4vYu		Enterococcus faecium	Rectal Swab	17	17-CC	221	3264693	2955191	7	2017	SAMN10437401
VRE33116	kSeMLQZRDcLz		Enterococcus faecium	Rectal Swab	17	17-CC	247	3033115	29416	216	2018	SAMN10437489
VRE33176	4DP01DiUbLCl		Enterococcus faecium	Rectal Swab	17	17-CC	115	2956491	29126	223	2018	SAMN11285328
VRE33228	mt80awVbKDWy		Enterococcus faecium	Rectal Swab	17	17-CC	182	2953872	29143	211	2018	SAMN11285380
VRE33230	wFejEAx3p2UV		Enterococcus faecium	Rectal Swab	17	17-CC	147	2952037	29113	226	2018	SAMN11285382
VRE33234	yGsq7QGUJTY2	64	Enterococcus faecium	Clinical	17	17-CC	152	2960450	29143	228	2018	SAMN11285386
VRE33244	1bWm+8kkC6w0		Enterococcus faecium	Rectal Swab	17	17-CC	153	2967283	29143	232	2018	SAMN11285396
VRE33263	6zPtgfVqu0rw		Enterococcus faecium	Rectal Swab	17	17-CC	152	2955413	29143	224	2018	SAMN11285415
VRE33300	kb8rhY/Xoy0P		Enterococcus faecium	Rectal Swab	17	17-CC	127	2945851	29125	209	2018	SAMN11285451
VRE33404	yGsq7QGUJTY2	64	Enterococcus faecium	Rectal Swab	17	17-CC	144	2964072	29126	223	2018	SAMN11285553
VRE33456	q4MmoId4uHTW		Enterococcus faecium	Rectal Swab	17	17-CC	133	2962796	29143	224	2018	SAMN11285605
VRE33485	4b0+LA2Aiw8w		Enterococcus faecium	Rectal Swab	17	17-CC	181	2961560	29143	217	2018	SAMN11285634
VRE33505	QPuCSu6Qwjw5		Enterococcus faecium	Rectal Swab	17	17-CC	154	2969964	28688	209	2018	SAMN11285653
VRE33641	OlJGZM85u2f2		Enterococcus faecium	Rectal Swab	17	17-CC	109	2957821	29125	226	2018	SAMN11285787
VRE34777	Xr3l8Xv8pCMJ		Enterococcus faecium	Clinical	17	17-CC	112	2959535	29143	222	2019	SAMN16340269
VRE34849	ScXKAAwuTA1K		Enterococcus faecium	Clinical	17	17-CC	147	2958376	29143	217	2019	SAMN16340275
VRE34896	p1LaWmiW8xOW		Enterococcus faecium	Clinical	17	17-CC	165	2954811	28690	226	2019	SAMN16340280
VRE34950	zShxstUFWLuh		Enterococcus faecium	Clinical	17	17-CC	180	2955787	29125	229	2019	SAMN16340284
VRE34971	JhLKgPAYJf/+		Enterococcus faecium	Clinical	17	17-CC	180	2963514	29125	229	2019	SAMN16340288
VRE35159	5uSm3jCjzOvt		Enterococcus faecium	Clinical	17	17-CC	200	2954853	28690	226	2019	SAMN16340305
VRE35551	Ivacusnhyvo1		Enterococcus faecium	Clinical	17	17-CC	197	2961338	27640	226	2019	SAMN16340339
VRE35564	Vz2XOIrDvFOd		Enterococcus faecium	Clinical	17	17-CC	204	2961909	28690	228	2019	SAMN16340341
VRE32832	0TiJc4R7jkFq		Enterococcus faecium	Rectal Swab	17	17-CE	177	2990604	28944	230	2017	SAMN09401434
VRE32834	dcwBX1N+MAnH		Enterococcus faecium	Rectal Swab	17	17-CE	117	2922994	29158	222	2017	SAMN09401436
VRE32932	ziTWU5/deS7v		Enterococcus faecium	Rectal Swab	17	17-CE	191	2992879	35278	220	2017	SAMN10437311
VRE33180	Lt+kFhCoAvZ8		Enterococcus faecium	Rectal Swab	17	17-CE	133	2929294	29158	218	2018	SAMN11285332
VRE32843	p4V+pCZv93/Y		Enterococcus faecium	Rectal Swab	17	17-CF	118	2943100	38035	215	2017	SAMN09401440
VRE32949	ultkXFJ85yjr		Enterococcus faecium	Rectal Swab	17	17-CF	116	2961982	36952	230	2017	SAMN10437328
VRE33206	iNeQDLZejmlW		Enterococcus faecium	Rectal Swab	17	17-CF	151	2885249	38191	229	2018	SAMN11285358
VRE32852	HUSYe7GoTUwV		Enterococcus faecium	Rectal Swab	17	17-CH	182	3008296	28407	212	2017	SAMN09401449
VRE33060	24m2Ucn1V7Tv		Enterococcus faecium	Rectal Swab	17	17-CH	189	3002076	29412	217	2018	SAMN10437434
VRE33153	K7KBvWs95bwW	38	Enterococcus faecium	Rectal Swab	17	17-CH	292	2948646	28690	219	2018	SAMN11285306
VRE33154	w0Fb/iF6FPeK		Enterococcus faecium	Rectal Swab	17	17-CH	283	2938881	29158	221	2018	SAMN11285307
VRE33233	K7KBvWs95bwW	38	Enterococcus faecium	Clinical	17	17-CH	146	2947709	28690	221	2018	SAMN11285385
VRE33255	c7d77gJShrBv		Enterococcus faecium	Rectal Swab	17	17-CH	188	2951554	28833	220	2018	SAMN11285407
VRE33305	wxtR5UpmFIY0	60	Enterococcus faecium	Rectal Swab	17	17-CH	193	2946105	27764	218	2018	SAMN11285456
VRE33306	yxt4o39HE2Q7		Enterococcus faecium	Clinical	17	17-CH	176	2950051	27640	223	2018	SAMN11285457
VRE33308	wxtR5UpmFIY0	60	Enterococcus faecium	Clinical	17	17-CH	196	2950559	27640	225	2018	SAMN11285459
VRE33360	TSU9Vhc9LWP7	52	Enterococcus faecium	Rectal Swab	17	17-CH	94	2935220	28833	216	2018	SAMN11285509
VRE33375	TSU9Vhc9LWP7	52	Enterococcus faecium	Rectal Swab	17	17-CH	129	2950112	28833	223	2018	SAMN11285524
VRE33386	ajX/8kw+HFkR		Enterococcus faecium	Rectal Swab	17	17-CH	134	2949730	28833	219	2018	SAMN11285535
VRE32898	J094mflYUP2c		Enterococcus faecium	Rectal Swab	17	17-CQ	254	2986596	29506	224	2017	SAMN10437280
VRE32946	Y0jawIXYdE6j		Enterococcus faecium	Rectal Swab	17	17-CQ	170	3034885	34810	229	2017	SAMN10437325
VRE33141	Sm/pTV0OHxGm		Enterococcus faecium	Rectal Swab	17	17-CQ	137	3118412	35278	237	2018	SAMN10437512
VRE33165	AAqp02unQiFk		Enterococcus faecium	Rectal Swab	17	17-CQ	172	2952006	30447	221	2018	SAMN11285317
VRE33192	h/+8g9iLTjDd		Enterococcus faecium	Rectal Swab	17	17-CQ	208	3042039	35027	228	2018	SAMN11285344
VRE33438	9QEQ+eN/j5Lw	12	Enterococcus faecium	Clinical	17	17-CQ	252	2914611	29210	238	2018	SAMN11285587
VRE33656	TTGmdaRUSqpH		Enterococcus faecium	Rectal Swab	17	17-CQ	142	3003914	34810	223	2018	SAMN10437524
VRE32901	IzRBpNK035PG		Enterococcus faecium	Rectal Swab	17	17-CR	194	3070915	33902	236	2017	SAMN10437283
VRE32988	cL2pqe4GWfBS		Enterococcus faecium	Rectal Swab	17	17-CR	139	3073877	33902	234	2017	SAMN10437365
VRE32911	0P1sDiE+hB2v		Enterococcus faecium	Rectal Swab	17	17-CT	134	2934981	36152	203	2017	SAMN10437290
VRE32991	Q4++hQzVLwYx		Enterococcus faecium	Rectal Swab	17	17-CT	159	3006263	43150	202	2017	SAMN10437367
VRE33374	qsYDUdJDAB7r		Enterococcus faecium	Rectal Swab	17	17-CT	147	2874997	38046	201	2018	SAMN11285523
VRE33646	OvLFYT7pdQ4s		Enterococcus faecium	Rectal Swab	17	17-CT	139	2926662	30031	221	2018	SAMN11285792
VRE32933	1CHpv44mSbMw		Enterococcus faecium	Rectal Swab	17	17-CY	164	3032173	29397	227	2017	SAMN10437312
VRE33078	OHJlT8mam6Nc		Enterococcus faecium	Rectal Swab	17	17-CY	175	3039080	28345	242	2018	SAMN10437451
VRE33247	0O/Ybe6GXSRp		Enterococcus faecium	Rectal Swab	17	17-CY	192	2969157	28833	238	2018	SAMN11285399
VRE34147	Rd3Tw2frhzgK		Enterococcus faecium	Clinical	17	17-CY	171	2963088	28833	217	2018	SAMN12220414
VRE34881	akDjAZp+QdJ5		Enterococcus faecium	Clinical	17	17-CY	183	2963504	25862	247	2019	SAMN16340278
VRE32936	pQ54cN+s5U1u		Enterococcus faecium	Rectal Swab	17	17-DA	152	2994901	38300	220	2017	SAMN10437315
VRE32997	Wy8Zr+FmLHWF		Enterococcus faecium	Rectal Swab	17	17-DA	142	2996976	35278	218	2017	SAMN10437372
VRE33094	WcRCGKBgequv		Enterococcus faecium	Rectal Swab	17	17-DA	211	2991955	38300	214	2018	SAMN10437467
VRE33140	lRIHEg3d1xyt		Enterococcus faecium	Rectal Swab	17	17-DA	124	2991895	31252	214	2018	SAMN10437511
VRE33429	7eYSxQxNPopD		Enterococcus faecium	Rectal Swab	17	17-DA	190	2921821	38046	207	2018	SAMN11285578
VRE32944	kevn7ZA4p7E1		Enterococcus faecium	Rectal Swab	17	17-DC	160	3023294	29397	221	2017	SAMN10437323
VRE33280	4yReRlQm81+6		Enterococcus faecium	Rectal Swab	17	17-DC	182	2961120	29126	220	2018	SAMN11285432
VRE32964	9ax7iYqL4ge4		Enterococcus faecium	Rectal Swab	17	17-DD	150	3020495	29411	217	2017	SAMN10437342
VRE33012	k/cgVz5cy1Sa	37	Enterococcus faecium	Rectal Swab	17	17-DD	149	3020875	29397	226	2017	SAMN10437386
VRE32972	3tBTospUKfVE		Enterococcus faecium	Rectal Swab	17	17-DE	152	3088217	28944	248	2017	SAMN10437350
VRE33425	bFupfBduPYtT		Enterococcus faecium	Rectal Swab	17	17-DE	174	2827854	33629	181	2018	SAMN11285574
VRE32984	OsCmTSzahtWN		Enterococcus faecium	Rectal Swab	17	17-DH	206	2929868	36952	233	2017	SAMN10437362
VRE33265	WQ2b3iCMfFOD		Enterococcus faecium	Rectal Swab	17	17-DH	78	2843251	38191	221	2018	SAMN11285417
VRE33495	ZErKbbiT3ave		Enterococcus faecium	Rectal Swab	17	17-DH	85	2874562	36572	224	2018	SAMN11285644
VRE33002	T9X7uAoWpyxJ		Enterococcus faecium	Rectal Swab	17	17-DL	265	3052674	35278	212	2017	SAMN10437377
VRE33101	o6h3AxF2/u/O		Enterococcus faecium	Rectal Swab	17	17-DL	166	3053096	30224	219	2018	SAMN10437474
VRE33385	9KXBlcbN7pco		Enterococcus faecium	Rectal Swab	17	17-DL	118	2944318	29158	217	2018	SAMN11285534
VRE33631	zLAnxSRiBR5J		Enterococcus faecium	Rectal Swab	17	17-DL	173	3028613	29970	217	2018	SAMN11285777
VRE34618	g9rCDMGZmp1H		Enterococcus faecium	Clinical	17	17-DL	104	2993640	30137	213	2019	SAMN16340252
VRE33005	77Kek8s6BaG2		Enterococcus faecium	Rectal Swab	17	17-DM	94	2906209	34930	187	2017	SAMN10437380
VRE33219	2FWOsDjSekQ4		Enterococcus faecium	Rectal Swab	17	17-DM	103	2822876	30606	211	2018	SAMN11285371
VRE33013	TEGazCgTHx7A		Enterococcus faecium	Rectal Swab	17	17-DN	171	2873499	30838	216	2017	SAMN10437387
VRE35155	CoJn9fpwPTvo		Enterococcus faecium	Clinical	17	17-DN	204	2866189	30949	195	2019	SAMN13622361
VRE35189	zH9o7OlqQH+u	66	Enterococcus faecium	Clinical	17	17-DN	198	2865384	29116	197	2019	SAMN12220418
VRE35286	LpGa15QMKwyd		Enterococcus faecium	Clinical	17	17-DN	173	2861297	30606	207	2019	SAMN16340313
VRE35384	zH9o7OlqQH+u	66	Enterococcus faecium	Clinical	17	17-DN	175	2860849	30606	210	2019	SAMN16340319
VRE33015	Jy/uyNzznxB7	35	Enterococcus faecium	Clinical	17	17-DO	207	3086255	35937	237	2017	SAMN10437389
VRE33231	n4v7kZ9Owfm7		Enterococcus faecium	Rectal Swab	17	17-DO	195	3016165	29158	229	2018	SAMN11285383
VRE33993	Jy/uyNzznxB7	35	Enterococcus faecium	Clinical	17	17-DO	153	3016595	35027	222	2018	SAMN12220403
VRE33020	BRYc3oDyBYzw		Enterococcus faecium	Rectal Swab	17	17-DP	214	3033945	28914	232	2017	SAMN10437394
VRE33195	N3+zOBnhX8LU		Enterococcus faecium	Rectal Swab	17	17-DP	156	2969199	28833	225	2018	SAMN11285347
VRE33238	3qUrmCrJSrpT		Enterococcus faecium	Rectal Swab	17	17-DP	149	2965525	28604	235	2018	SAMN11285390
VRE33282	xXksl1ncrb5c		Enterococcus faecium	Rectal Swab	17	17-DP	209	2966824	28604	225	2018	SAMN11285434
VRE33295	1FfMaEdL2+QH		Enterococcus faecium	Rectal Swab	17	17-DP	73	2939326	26709	229	2018	SAMN11285446
VRE33315	z7EjYnlvoJWl		Enterococcus faecium	Rectal Swab	17	17-DP	104	2953541	28604	222	2018	SAMN11285466
VRE33473	rWnLrjT9Cf2H		Enterococcus faecium	Rectal Swab	17	17-DP	272	2946562	28431	236	2018	SAMN11285622
VRE33486	XFMTJ8vWsU55		Enterococcus faecium	Rectal Swab	17	17-DP	249	2932453	27640	224	2018	SAMN11285635
VRE33621	pvlQEwjxDNFm		Enterococcus faecium	Rectal Swab	17	17-DP	137	2926871	28833	208	2018	SAMN11285767
VRE33661	V5MsuJFXy70G		Enterococcus faecium	Rectal Swab	17	17-DP	96	3032486	29312	223	2018	SAMN10437529
VRE33031	4HGmykLj2dem		Enterococcus faecium	Rectal Swab	17	17-DR	180	2974547	29397	214	2017	SAMN10437405
VRE33079	KKJT437bUNwK		Enterococcus faecium	Rectal Swab	17	17-DR	218	2977534	28993	219	2018	SAMN10437452
VRE33164	Tk+w8aVeg5cl		Enterococcus faecium	Rectal Swab	17	17-DR	188	2905765	28833	210	2018	SAMN11285316
VRE33406	NRM59xEh/kTh		Enterococcus faecium	Rectal Swab	17	17-DR	67	2904142	28690	211	2018	SAMN11285555
VRE33483	u+rAnNMY+Gc2		Enterococcus faecium	Rectal Swab	17	17-DR	160	2867297	23920	249	2018	SAMN11285632
VRE33562	qO1OQUClwhK7	48	Enterococcus faecium	Rectal Swab	17	17-DR	200	2919823	28690	214	2018	SAMN11285709
VRE33563	qO1OQUClwhK7	48	Enterococcus faecium	Clinical	17	17-DR	77	2914216	28603	217	2018	SAMN11285710
VRE33584	fTu455EN87KA		Enterococcus faecium	Rectal Swab	17	17-DR	183	2904460	28601	216	2018	SAMN11285730
VRE33665	GzMaU72m10KY		Enterococcus faecium	Rectal Swab	17	17-DR	127	2984486	31019	207	2018	SAMN10437532
VRE35105	s/8kotA4Lm1C		Enterococcus faecium	Clinical	17	17-DR	171	2912552	28690	218	2019	SAMN16340296
VRE33036	Iif3e6XomWFX		Enterococcus faecium	Rectal Swab	17	17-DT	258	3002606	29312	222	2017	SAMN10437410
VRE33213	a4Mw0heVD8Ka		Enterococcus faecium	Rectal Swab	17	17-DT	174	2956463	27641	230	2018	SAMN11285365
VRE33968	6HpRAgyP/H5O		Enterococcus faecium	Clinical	17	17-DT	138	2968596	28422	230	2018	SAMN12220401
VRE33041	EKal3lRJjB1D		Enterococcus faecium	Rectal Swab	17	17-DU	168	3035599	29506	244	2017	SAMN10437415
VRE33167	OepcVRF4KYxK		Enterococcus faecium	Rectal Swab	17	17-DU	187	2968048	29143	240	2018	SAMN11285319
VRE33235	8tzqqbxUVKlY		Enterococcus faecium	Rectal Swab	17	17-DU	96	2913862	29216	231	2018	SAMN11285387
VRE33318	R/cllh3U7hVH		Enterococcus faecium	Rectal Swab	17	17-DU	92	2942922	29215	243	2018	SAMN11285469
VRE33378	yEyoSe6Jl8JD		Enterococcus faecium	Rectal Swab	17	17-DU	149	2970436	28690	237	2018	SAMN11285527
VRE33413	AM/SUn5S3GgW		Enterococcus faecium	Rectal Swab	17	17-DU	103	2957154	28690	246	2018	SAMN11285562
VRE33415	9F2iuBw+uIbN		Enterococcus faecium	Rectal Swab	17	17-DU	125	2950494	31924	242	2018	SAMN11285564
VRE33434	jZp0tfWltwS0	36	Enterococcus faecium	Rectal Swab	17	17-DU	189	2964783	29208	247	2018	SAMN11285583
VRE33446	9RJ4km/NjgSD		Enterococcus faecium	Rectal Swab	17	17-DU	148	2965557	29208	240	2018	SAMN11285595
VRE33458	m/HDnXmxRX/y		Enterococcus faecium	Rectal Swab	17	17-DU	75	2959396	29211	254	2018	SAMN11285607
VRE33524	WpST5dRkyg8x		Enterococcus faecium	Rectal Swab	17	17-DU	180	2956598	29143	243	2018	SAMN11285672
VRE33570	C7QjgnY7Dd8b		Enterococcus faecium	Rectal Swab	17	17-DU	155	2968945	29143	237	2018	SAMN11285716
VRE33593	k9flszg4AaYz		Enterococcus faecium	Rectal Swab	17	17-DU	197	2969977	29143	239	2018	SAMN11285739
VRE33594	wI53YWDCnUdO		Enterococcus faecium	Rectal Swab	17	17-DU	103	2961279	29143	232	2018	SAMN11285740
VRE33950	LpYzL6/WcbqM	40	Enterococcus faecium	Clinical	17	17-DU	140	2960284	27640	247	2018	SAMN12220399
VRE34502	Go8Dv2T3X2q3		Enterococcus faecium	Clinical	17	17-DU	99	2964848	29101	248	2018	SAMN16340245
VRE33043	P4vHKFjptoEA		Enterococcus faecium	Rectal Swab	17	17-DV	208	2829809	36571	197	2017	SAMN10437417
VRE33095	Y4nNgay3yjxL		Enterococcus faecium	Rectal Swab	17	17-DV	176	2830897	36571	202	2018	SAMN10437468
VRE33046	aPpc3X2YvraL		Enterococcus faecium	Clinical	17	17-DW	161	3034463	29412	235	2018	SAMN10437420
VRE33199	zf5Kry2YPA8w		Enterococcus faecium	Rectal Swab	17	17-DW	158	2963648	29158	230	2018	SAMN11285351
VRE33050	TGluDmodIFos		Enterococcus faecium	Rectal Swab	17	17-DX	212	3014982	29412	214	2017	SAMN10437424
VRE33058	TxsJTH8Cfj/i		Enterococcus faecium	Rectal Swab	17	17-DX	149	3019438	35033	219	2018	SAMN10437432
VRE33382	wdkq9nBxoplm		Enterococcus faecium	Rectal Swab	17	17-DX	100	2947423	27703	214	2018	SAMN11285531
VRE33061	UKIP1xpWlOQK		Enterococcus faecium	Rectal Swab	17	17-DZ	94	2979820	29369	219	2018	SAMN10437435
VRE33225	89Kb8j3QkAND		Enterococcus faecium	Rectal Swab	17	17-DZ	142	3000642	35027	231	2018	SAMN11285377
VRE32494	Vgez2yIkhuc1	56	Enterococcus faecium	Clinical	17	17-E	159	3024648	29397	232	2016	SAMN09401117
VRE32496	Vgez2yIkhuc1	56	Enterococcus faecium	Clinical	17	17-E	179	2985355	29397	237	2016	SAMN09401119
VRE32945	iBTEgKVvV/hP		Enterococcus faecium	Rectal Swab	17	17-E	122	3022457	28944	226	2017	SAMN10437324
VRE33066	6hncoTcykzSf		Enterococcus faecium	Rectal Swab	17	17-EB	97	3100338	29412	258	2018	SAMN10437439
VRE33073	TBl/nx/hTEtj		Enterococcus faecium	Rectal Swab	17	17-EB	176	3098045	29412	257	2018	SAMN10437446
VRE33072	D9S6Rie20oTQ		Enterococcus faecium	Rectal Swab	17	17-EC	181	2984842	29397	219	2018	SAMN10437445
VRE33169	A3ZN7udFVy4j		Enterococcus faecium	Rectal Swab	17	17-EC	178	2925152	29143	224	2018	SAMN11285321
VRE33186	ceP7Tn98WiTR		Enterococcus faecium	Rectal Swab	17	17-EC	144	2970502	28833	225	2018	SAMN11285338
VRE33560	81Gx4ivjp0bZ		Enterococcus faecium	Rectal Swab	17	17-EC	215	2966830	29143	221	2018	SAMN11285707
VRE33179	IvMTaGAnolDO		Enterococcus faecium	Rectal Swab	17	17-EO	163	3020146	30576	227	2018	SAMN11285331
VRE33201	NA		Enterococcus faecium	Rectal Swab	17	17-EO	151	3010147	31788	232	2018	SAMN11285353
VRE33256	itBJXQykGefW		Enterococcus faecium	Rectal Swab	17	17-EO	262	2962035	31785	216	2018	SAMN11285408
VRE33209	bs8jL/drhTj5		Enterococcus faecium	Rectal Swab	17	17-ET	158	2952800	29158	235	2018	SAMN11285361
VRE33643	Pco38YicZ+F/		Enterococcus faecium	Rectal Swab	17	17-ET	152	2945596	29264	213	2018	SAMN11285789
VRE33782	9L8Y36LOZalL		Enterococcus faecium	Clinical	17	17-ET	157	2954445	29143	232	2018	SAMN12220389
VRE35530	7LvQKgqFMPoO		Enterococcus faecium	Clinical	17	17-ET	177	2976343	28833	228	2019	SAMN16340336
VRE33237	Cjk7ww+hli2U	18	Enterococcus faecium	Rectal Swab	17	17-EW	163	2972797	29158	239	2018	SAMN11285389
VRE33309	Cjk7ww+hli2U	18	Enterococcus faecium	Clinical	17	17-EW	243	2964596	29158	238	2018	SAMN11285460
VRE33317	yGhBpO36SRWQ		Enterococcus faecium	Rectal Swab	17	17-FD	170	2931463	30006	214	2018	SAMN11285468
VRE33350	mbcE4FI8FSgp		Enterococcus faecium	Rectal Swab	17	17-FD	180	2897269	30168	207	2018	SAMN11285499
VRE33351	Wh1rv1xbpYS4		Enterococcus faecium	Rectal Swab	17	17-FD	107	2875918	27888	229	2018	SAMN11285500
VRE33444	oOXrMWQDNTHP		Enterococcus faecium	Rectal Swab	17	17-FD	69	2910730	30006	212	2018	SAMN11285593
VRE33390	2lyo97MVDy+q		Enterococcus faecium	Rectal Swab	17	17-FI	101	2989477	31924	231	2018	SAMN11285539
VRE33420	nKRAfmkZNvzD		Enterococcus faecium	Rectal Swab	17	17-FI	221	2981324	32245	217	2018	SAMN11285569
VRE33435	tOurtrPUJIV4		Enterococcus faecium	Rectal Swab	17	17-FI	72	2974058	28690	246	2018	SAMN11285584
VRE33474	CgBjVdeORiG6		Enterococcus faecium	Rectal Swab	17	17-FI	193	2998029	31924	245	2018	SAMN11285623
VRE33571	XAc+oBcTudJZ		Enterococcus faecium	Rectal Swab	17	17-FI	127	3003347	29196	231	2018	SAMN11285717
VRE33577	8PmTyMBPtvRZ		Enterococcus faecium	Rectal Swab	17	17-FI	138	3001884	29143	234	2018	SAMN11285723
VRE33408	GJhuju5N180D		Enterococcus faecium	Rectal Swab	17	17-FK	130	2756208	35379	168	2018	SAMN11285557
VRE33431	9oNmlCoydDyE		Enterococcus faecium	Rectal Swab	17	17-FK	217	2761312	35379	171	2018	SAMN11285580
VRE33411	2z2kKwN9c80D		Enterococcus faecium	Rectal Swab	17	17-FL	62	2938064	27641	232	2018	SAMN11285560
VRE34326	0zUUlUHYaLWP		Enterococcus faecium	Clinical	17	17-FL	117	2964261	28604	210	2018	SAMN11285816
VRE33582	n0U8kpqwTtFh		Enterococcus faecium	Rectal Swab	17	17-FP	115	2911375	28689	220	2018	SAMN11285728
VRE34312	femTDW2ARHv3		Enterococcus faecium	Clinical	17	17-FP	164	2893303	35767	223	2018	SAMN13622340
VRE34259	JZ2j5LsheVcy		Enterococcus faecium	Clinical	17	17-FU	201	3095676	43878	245	2018	SAMN13622337
VRE34641	hQAEMc0zRl83		Enterococcus faecium	Clinical	17	17-FU	95	3044299	43088	183	2019	SAMN16340253
VRE34869	j7jb4F43TcRI		Enterococcus faecium	Clinical	17	17-FU	226	3017592	47475	176	2019	SAMN16340277
VRE34485	oC9GMwCedWdP		Enterococcus faecium	Clinical	17	17-FX	116	2954736	28600	255	2018	SAMN16340244
VRE34783	cKIH/6M5Q7Nr		Enterococcus faecium	Clinical	17	17-FX	154	2992384	27640	267	2019	SAMN16340272
VRE32506	AAD6jd9tPtaW		Enterococcus faecium	Clinical	17	17-G	74	3003570	28882	248	2017	SAMN09401124
VRE33625	lESqa3DyiSlL		Enterococcus faecium	Clinical	17	17-G	181	2915398	27641	230	2018	SAMN11285771
VRE33710	C5bROcA1+6qo		Enterococcus faecium	Clinical	17	17-G	115	2923844	28404	221	2018	SAMN12220384
VRE32513	MsX7Kzo8U02z		Enterococcus faecium	Clinical	17	17-I	104	3052802	26284	260	2017	SAMN09401129
VRE32668	Mt0fiokh0xdH		Enterococcus faecium	Clinical	17	17-I	114	3049843	24998	257	2017	SAMN09401279
VRE32829	3B1poAJ5CtcR		Enterococcus faecium	Rectal Swab	17	17-I	173	3036702	28947	233	2017	SAMN09401433
VRE32518	2C7WPO5ZVTMR		Enterococcus faecium	Clinical	17	17-J	161	3039828	28944	243	2017	SAMN09401134
VRE32519	6Vl2IaIFjHU6		Enterococcus faecium	Clinical	17	17-J	116	3037729	29397	235	2017	SAMN09401135
VRE32931	zBrdcs6oev7C		Enterococcus faecium	Rectal Swab	17	17-J	174	3247521	28348	322	2017	SAMN10437310
VRE32530	NBR7Xsgdwl7I		Enterococcus faecium	Clinical	17	17-M	143	3070916	28944	249	2017	SAMN09401145
VRE33487	qvlZyfhTF7nk		Enterococcus faecium	Rectal Swab	17	17-M	101	2795796	28653	221	2018	SAMN11285636
VRE32538	wBzJt74xKJrC	58	Enterococcus faecium	Clinical	17	17-P	246	2952827	28857	241	2017	SAMN09401152
VRE32550	wBzJt74xKJrC	58	Enterococcus faecium	Clinical	17	17-P	104	2940198	28715	235	2017	SAMN09401164
VRE32540	URbzx9s/sy8U		Enterococcus faecium	Clinical	17	17-R	88	3017309	41389	206	2017	SAMN09401154
VRE32589	4xt+kwbZ3ZUt		Enterococcus faecium	Clinical	17	17-R	183	3070486	39744	208	2017	SAMN09401202
VRE32613	W+UKHqlK9pD5		Enterococcus faecium	Clinical	17	17-R	155	3071425	36150	209	2017	SAMN09401226
VRE32544	5Itkuksw/PGf	5	Enterococcus faecium	Clinical	17	17-S	159	3000797	29412	240	2017	SAMN09401158
VRE32546	oclStB3qFDYv		Enterococcus faecium	Clinical	17	17-S	112	3007159	28914	242	2017	SAMN09401160
VRE32662	gtkV8mVCfGHA		Enterococcus faecium	Rectal Swab	17	17-S	138	2986803	28627	228	2017	SAMN09401273
VRE33198	Lqba+wfz858c		Enterococcus faecium	Rectal Swab	17	17-S	128	2908685	33200	226	2018	SAMN11285350
VRE33527	SsUOqIQSbncr		Enterococcus faecium	Rectal Swab	17	17-S	157	2916092	31785	224	2018	SAMN11285675
VRE33558	2pycaoYoRm/I		Enterococcus faecium	Rectal Swab	17	17-S	111	2915918	29158	224	2018	SAMN11285705
VRE33636	nCmlbonyi9RN		Enterococcus faecium	Rectal Swab	17	17-S	126	2912479	28833	221	2018	SAMN11285782
VRE32569	klKOsHC5uVbC		Enterococcus faecium	Clinical	17	17-V	93	3028973	25855	239	2017	SAMN09401182
VRE32638	foAX/hI/0tjW		Enterococcus faecium	Rectal Swab	17	17-V	194	3026542	26284	236	2017	SAMN09401250
VRE33122	Sgj7Fzkbrou8		Enterococcus faecium	Rectal Swab	17	17-V	184	3027694	27973	229	2018	SAMN10437494
VRE33223	5bcn7dJLLvfB		Enterococcus faecium	Rectal Swab	17	17-V	187	2955518	27640	232	2018	SAMN11285375
VRE33539	JMLvcXuVU2b2		Enterococcus faecium	Rectal Swab	17	17-V	117	2948559	27641	234	2018	SAMN11285687
VRE33634	2qhcB9/Ms1WS		Enterococcus faecium	Rectal Swab	17	17-V	202	2961489	27647	229	2018	SAMN11285780
VRE32571	/Ro2yhSxy/md		Enterococcus faecium	Clinical	17	17-W	109	3005293	34810	218	2017	SAMN09401184
VRE32587	KNNYxtbAusam		Enterococcus faecium	Clinical	17	17-W	180	3000551	29412	210	2017	SAMN09401200
VRE32593	wBzJt74xKJrC	58	Enterococcus faecium	Clinical	17	17-Z	157	2934514	28911	214	2017	SAMN09401206
VRE32615	TAYOcBcGB98N		Enterococcus faecium	Clinical	17	17-Z	184	2939585	28911	232	2017	SAMN09401228
VRE32904	FlOMf3EzP5KY		Enterococcus faecium	Rectal Swab	17	17-Z	130	2924675	28949	214	2017	SAMN10437286
VRE32980	Mm4IzKQ8IOO5		Enterococcus faecium	Rectal Swab	17	17-Z	208	2927733	29412	215	2017	SAMN10437358
VRE33048	JbzMy890gyUb		Enterococcus faecium	Clinical	17	17-Z	162	2938426	29412	230	2018	SAMN10437422
VRE33069	dZcfyuzods2+		Enterococcus faecium	Rectal Swab	17	17-Z	181	2934051	28978	216	2018	SAMN10437442
VRE33086	bdrSskkftPYW		Enterococcus faecium	Rectal Swab	17	17-Z	157	2937913	29412	226	2018	SAMN10437459
VRE33357	NA		Enterococcus faecium	Rectal Swab	17	17-Z	161	2873707	28833	210	2018	SAMN11285506
VRE32861	0CEAbbA2iGVa		Enterococcus faecium	Rectal Swab	18	18-BT	188	2929635	37217	207	2017	SAMN09401458
VRE32863	c/jrwNeZBheJ		Enterococcus faecium	Rectal Swab	18	18-BT	173	2863478	36983	164	2017	SAMN09401460
VRE32785	cs8RoLzCbeVa		Enterococcus faecium	Rectal Swab	18	18-BT	172	2926699	36712	200	2017	SAMN09401391
VRE33028	jnZNvftCIAED		Enterococcus faecium	Rectal Swab	18	18-BT	210	2926628	40405	197	2017	SAMN10437402
VRE33084	L0wxpjcvhC5i		Enterococcus faecium	Rectal Swab	18	18-BT	175	2930177	36598	206	2018	SAMN10437457
VRE32860	LpYzL6/WcbqM	40	Enterococcus faecium	Rectal Swab	18	18-BT	161	2919945	39402	202	2017	SAMN09401457
VRE32773	Uls06Tq8DpA+		Enterococcus faecium	Rectal Swab	18	18-BT	83	2914646	36130	197	2017	SAMN09401379
VRE33697	9CzLkQ4xRV1e	9	Enterococcus faecium	Rectal Swab	18	18-CN	109	2910490	35771	181	2018	SAMN13622314
VRE33708	9CzLkQ4xRV1e	9	Enterococcus faecium	Clinical	18	18-CN	141	2927871	35771	197	2018	SAMN12220382
VRE33581	9IEIZ19kIQU0		Enterococcus faecium	Rectal Swab	18	18-CN	138	2876488	41159	185	2018	SAMN11285727
VRE33635	a3MJ7I5hZFb4		Enterococcus faecium	Rectal Swab	18	18-CN	140	2921398	36889	194	2018	SAMN11285781
VRE33903	aH1Ug/piRmqf		Enterococcus faecium	Clinical	18	18-CN	103	2931013	35223	199	2018	SAMN12220396
VRE32935	Aywl3KHNwg+4		Enterococcus faecium	Rectal Swab	18	18-CN	182	3002059	41413	197	2017	SAMN10437314
VRE33405	Ef0r06GYhiiK		Enterococcus faecium	Rectal Swab	18	18-CN	160	2944224	35835	194	2018	SAMN11285554
VRE33578	gXWLwodDgOib		Enterococcus faecium	Rectal Swab	18	18-CN	196	2880091	41159	182	2018	SAMN11285724
VRE33638	HWalmhtot778		Enterococcus faecium	Rectal Swab	18	18-CN	194	2940648	40381	194	2018	SAMN11285784
VRE33493	pQUL612T8vAN		Enterococcus faecium	Rectal Swab	18	18-CN	232	2889568	30553	220	2018	SAMN11285642
VRE32878	XQnjCIRvs/w1		Enterococcus faecium	Rectal Swab	18	18-CN	217	3005711	41413	202	2017	SAMN10437261
VRE32927	cEUCW3Hd4hNt		Enterococcus faecium	Rectal Swab	18	18-CO	181	2843018	31344	198	2017	SAMN10437306
VRE32887	dnd9YD8IydoX		Enterococcus faecium	Rectal Swab	18	18-CO	105	2823029	33169	191	2017	SAMN10437270
VRE32925	yB17a7GNV6W7		Enterococcus faecium	Rectal Swab	18	18-CW	128	2944674	32793	208	2017	SAMN10437304
VRE33123	Z9CUTxfy2n1r		Enterococcus faecium	Rectal Swab	18	18-CW	146	2946987	33890	195	2018	SAMN10437495
VRE33152	3xHHPSXb1FXM		Enterococcus faecium	Rectal Swab	18	18-EM	162	3015484	29438	243	2018	SAMN10437522
VRE33338	FqE/FAAG2gE0		Enterococcus faecium	Rectal Swab	18	18-EM	69	3001911	28691	268	2018	SAMN11285488
VRE33182	p+4i31D/FRx3		Enterococcus faecium	Rectal Swab	18	18-EM	172	2940822	29161	235	2018	SAMN11285334
VRE33328	U1S+SFFbwqhz		Enterococcus faecium	Clinical	18	18-EM	105	2984571	30553	242	2018	SAMN11285479
VRE34345	UQ4l5ZGsdrnd	54	Enterococcus faecium	Clinical	18	18-EM	125	2882189	29161	223	2018	SAMN13622343
VRE33392	UrTK/ovXzD1R	55	Enterococcus faecium	Rectal Swab	18	18-EM	159	2940979	29725	234	2018	SAMN11285541
VRE33399	UrTK/ovXzD1R	55	Enterococcus faecium	Clinical	18	18-EM	187	2930021	29725	210	2018	SAMN11285548
VRE33466	UrTK/ovXzD1R	55	Enterococcus faecium	Rectal Swab	18	18-EM	110	2912430	29158	241	2018	SAMN11285615
VRE33243	XoHLqzTXtBCb		Enterococcus faecium	Rectal Swab	18	18-EM	149	2938299	29724	243	2018	SAMN11285395
VRE33262	IfHFL1Iii30n	29	Enterococcus faecium	Rectal Swab	18	18-FA	80	3010304	40433	183	2018	SAMN11285414
VRE33343	IfHFL1Iii30n	29	Enterococcus faecium	Clinical	18	18-FA	108	2996858	35026	195	2018	SAMN11285492
VRE33381	4XTa4uz4jrdN	3	Enterococcus faecium	Rectal Swab	18	18-FH	100	2900785	36870	200	2018	SAMN11285530
VRE33470	4XTa4uz4jrdN	3	Enterococcus faecium	Clinical	18	18-FH	186	2902997	36870	204	2018	SAMN11285619
VRE33629	iElUREQCr8QM		Enterococcus faecium	Rectal Swab	18	18-FQ	143	2947914	28833	227	2018	SAMN11285775
VRE34257	rwsd0675RrnQ		Enterococcus faecium	Clinical	18	18-FQ	139	2939189	29161	266	2018	SAMN13622336
VRE34022	6Y7uGEGAgCgl	7	Enterococcus faecium	Clinical	18	18-FT	141	2747495	39148	170	2018	SAMN12220405
VRE34055	6Y7uGEGAgCgl	7	Enterococcus faecium	Clinical	18	18-FT	112	2748310	34148	166	2018	SAMN12220408
VRE34652	0zhX5RSlzxw6		Enterococcus faecium	Clinical	18	18-FW	124	2880127	28691	227	2019	SAMN16340256
VRE34475	GDM9xVRUbBUf		Enterococcus faecium	Clinical	18	18-FW	145	2865115	26711	207	2018	SAMN13622351
VRE34710	iHTaw6/3w5i1		Enterococcus faecium	Clinical	18	18-FW	64	2874371	28691	225	2019	SAMN16340261
VRE35428	OC/IATGz8s9U		Enterococcus faecium	Clinical	18	18-FZ	217	2934891	30355	211	2019	SAMN16340324
VRE35139	xVvS0KaNZ9Xe		Enterococcus faecium	Clinical	18	18-FZ	162	2934663	30354	211	2019	SAMN16340297
VRE35462	zcjJyZ/zYZ5q		Enterococcus faecium	Clinical	18	18-FZ	190	2929234	30551	207	2019	SAMN16340327
VRE33639	A/xhiKrExttV	13	Enterococcus faecium	Rectal Swab	18	18-H	88	3006425	41160	181	2018	SAMN11285785
VRE33652	A/xhiKrExttV	13	Enterococcus faecium	Clinical	18	18-H	122	3004971	41160	186	2018	SAMN11285798
VRE32507	f3HYLv1cBquj		Enterococcus faecium	Clinical	18	18-H	57	3058953	34699	206	2017	SAMN09401125
VRE34208	NkpI+VkGCH2E		Enterococcus faecium	Clinical	18	18-H	143	2876666	40380	161	2018	SAMN13622335
VRE33321	vB+3KDFzG63r		Enterococcus faecium	Rectal Swab	18	18-H	76	2924592	41160	182	2018	SAMN11285472
VRE32523	ivOJiAg1ET28		Enterococcus faecium	Clinical	18	18-K	129	2866770	33345	196	2017	SAMN09401139
VRE32627	N/MqAlmquxip		Enterococcus faecium	Rectal Swab	18	18-K	114	2945652	38487	193	2017	SAMN09401239
VRE32672	e1NZf/ZUcuaS		Enterococcus faecium	Rectal Swab	18	18-L	191	2939242	37217	215	2017	SAMN09401283
VRE32524	YLT8zoMpfW08		Enterococcus faecium	Clinical	18	18-L	173	3262531	2951721	7	2017	SAMN09401140
VRE32560	1EUx9G6kJ2yS		Enterococcus faecium	Clinical	18	18-Q	70	2827883	38053	189	2017	SAMN09401174
VRE33398	5TGLDG9smn4H	6	Enterococcus faecium	Clinical	18	18-Q	74	2856665	37762	182	2018	SAMN11285547
VRE33401	5TGLDG9smn4H	6	Enterococcus faecium	Rectal Swab	18	18-Q	160	2857565	35024	182	2018	SAMN11285550
VRE32635	8IYcrm0juCUy		Enterococcus faecium	Rectal Swab	18	18-Q	170	2826102	34739	188	2017	SAMN09401247
VRE33568	f/dxMhN8sM0c		Enterococcus faecium	Rectal Swab	18	18-Q	140	2773539	34030	182	2018	SAMN11285714
VRE32611	FFYKCAxzWivf		Enterococcus faecium	Clinical	18	18-Q	179	2819215	34739	185	2017	SAMN09401224
VRE32591	H2h1RGjOQv1d		Enterococcus faecium	Clinical	18	18-Q	186	2825172	31000	192	2017	SAMN09401204
VRE32539	Kx/U6+22Be1C		Enterococcus faecium	Clinical	18	18-Q	131	2826461	34515	189	2017	SAMN09401153
VRE32542	ok63co6+7NRZ		Enterococcus faecium	Clinical	18	18-Q	149	2827242	34739	190	2017	SAMN09401156
VRE33098	ImjGcTlaJTPt		Enterococcus faecalis	Clinical	2	2-EE	274	3284285	111832	122	2018	SAMN10437471
VRE33127	vR71Yllu+2V1		Enterococcus faecalis	Rectal Swab	2	2-EE	210	3284938	111832	118	2018	SAMN10437499
VRE32805	7Z8XAizWjCQX		Enterococcus faecium	Rectal Swab	203	203-AL	106	2959797	30860	218	2017	SAMN09401411
VRE32780	fKrmZ4nec2hc		Enterococcus faecium	Rectal Swab	203	203-AL	179	2900028	30638	206	2017	SAMN09401386
VRE33433	Jl1/gtYbZtH+		Enterococcus faecium	Rectal Swab	203	203-AL	137	2891826	32303	207	2018	SAMN11285582
VRE33149	Pjzx6Hh139/n		Enterococcus faecium	Rectal Swab	203	203-AL	173	3002965	33070	210	2018	SAMN10437519
VRE33227	ulc6h3/+mSdK		Enterococcus faecium	Rectal Swab	203	203-AL	95	2835393	32303	193	2018	SAMN11285379
VRE33133	VqQ+3UgGnx4T		Enterococcus faecium	Rectal Swab	203	203-AL	89	2893213	35477	193	2018	SAMN10437504
VRE32621	Z7yJGo8mwTTp		Enterococcus faecium	Rectal Swab	203	203-AL	137	2843461	33314	195	2017	SAMN09401233
VRE33402	zSNvi7sq3DXU		Enterococcus faecium	Rectal Swab	203	203-AL	169	2837356	30999	201	2018	SAMN11285551
VRE33147	2a2ZOo6nj9AX		Enterococcus faecium	Rectal Swab	203	203-BJ	153	2948210	35477	201	2018	SAMN10437517
VRE33436	9QEQ+eN/j5Lw	12	Enterococcus faecium	Rectal Swab	203	203-BJ	209	2889798	33314	204	2018	SAMN11285585
VRE32715	KaxtLCJzMQCg	39	Enterococcus faecium	Rectal Swab	203	203-BJ	90	2948322	31051	211	2017	SAMN09401326
VRE33325	ul/c8mmzK3Ty		Enterococcus faecium	Rectal Swab	203	203-BJ	142	2851715	33314	197	2018	SAMN11285476
VRE33175	1IsrIEkwAlHb		Enterococcus faecium	Rectal Swab	203	203-DF	117	2874522	36857	195	2018	SAMN11285327
VRE32975	1wFh1Oa3vBWG	2	Enterococcus faecium	Rectal Swab	203	203-DF	195	2933669	36952	197	2017	SAMN10437353
VRE33049	1wFh1Oa3vBWG	2	Enterococcus faecium	Clinical	203	203-DF	164	2934104	36952	204	2018	SAMN10437423
VRE33183	8iGP6HbAuiSl		Enterococcus faecium	Rectal Swab	203	203-DF	179	2964082	35210	207	2018	SAMN11285335
VRE33349	byGPKDo8mq8u		Enterococcus faecium	Rectal Swab	203	203-DF	232	2849699	35387	194	2018	SAMN11285498
VRE32992	acZlCt6Bainh		Enterococcus faecium	Rectal Swab	203	203-DK	88	2838778	32304	204	2017	SAMN11285305
VRE33588	EiNzJCyZjaEf		Enterococcus faecium	Rectal Swab	203	203-DK	207	2832325	33184	199	2018	SAMN11285734
VRE33293	oiUoYBUwMY2y		Enterococcus faecium	Rectal Swab	203	203-DK	148	2829605	32304	194	2018	SAMN11285444
VRE33194	eVo6/JcDHXEQ		Enterococcus faecium	Rectal Swab	203	203-ER	257	2903255	32303	210	2018	SAMN11285346
VRE33251	PbHXUnYH+50i		Enterococcus faecium	Rectal Swab	203	203-ER	225	2900747	32303	212	2018	SAMN11285403
VRE32499	QKmbRrUSSkCv	47	Enterococcus faecium	Clinical	203	203-F	63	2894555	33568	200	2016	SAMN09401120
VRE32505	QKmbRrUSSkCv	47	Enterococcus faecium	Clinical	203	203-F	63	2893429	30843	208	2017	SAMN09401123
VRE33277	0jA2NnHwvyPE		Enterococcus faecium	Rectal Swab	203	203-FB	229	2917439	35972	204	2018	SAMN11285429
VRE33552	YCd9aTcj+cD8	62	Enterococcus faecium	Rectal Swab	203	203-FB	179	2916758	36572	203	2018	SAMN11285699
VRE33566	YCd9aTcj+cD8	62	Enterococcus faecium	Clinical	203	203-FB	143	2996995	35719	211	2018	SAMN11285712
VRE33125	1m0dxT8DXkzp		Enterococcus faecium	Rectal Swab	203	203-T	123	2896924	31051	205	2018	SAMN10437497
VRE33377	5ZHM98+wQDuE		Enterococcus faecium	Rectal Swab	203	203-T	72	2835334	33314	203	2018	SAMN11285526
VRE32545	8LdvoqyQXNUQ		Enterococcus faecium	Clinical	203	203-T	145	3077963	2790581	6	2017	SAMN09401159
VRE32938	AjH+6c6cObuW		Enterococcus faecium	Rectal Swab	203	203-T	181	2896992	31258	199	2017	SAMN10437317
VRE33534	ArYpTzo0erWS		Enterococcus faecium	Rectal Swab	203	203-T	229	2841340	30950	205	2018	SAMN11285682
VRE33029	Di/JzGENSu3L		Enterococcus faecium	Rectal Swab	203	203-T	147	2898313	31258	206	2017	SAMN10437403
VRE33412	drzsNrohV6wa		Enterococcus faecium	Rectal Swab	203	203-T	86	2841066	30950	200	2018	SAMN11285561
VRE32759	E5z4oXjGGw04		Enterococcus faecium	Rectal Swab	203	203-T	189	2837172	31051	203	2017	SAMN09401367
VRE33460	ezUx438qBtxF		Enterococcus faecium	Rectal Swab	203	203-T	119	2949174	29112	215	2018	SAMN11285609
VRE33220	htJatYN/H/yL		Enterococcus faecium	Rectal Swab	203	203-T	171	2914563	30317	213	2018	SAMN11285372
VRE32582	K+72ey20Y8HU		Enterococcus faecium	Clinical	203	203-T	141	2887487	33568	200	2017	SAMN09401195
VRE32693	PfRvoR0SOsBU		Enterococcus faecium	Rectal Swab	203	203-T	174	2896349	31258	205	2017	SAMN09401304
VRE33373	x6zRZSDFgL3W		Enterococcus faecium	Rectal Swab	203	203-T	143	2843017	32176	194	2018	SAMN11285522
VRE33336	xNfOxhXbzpWa		Enterococcus faecium	Rectal Swab	203	203-T	129	2843043	30606	207	2018	SAMN11285486
VRE33275	y3YwA1Hu0GG0		Enterococcus faecium	Rectal Swab	203	203-T	101	2837252	30950	207	2018	SAMN11285427
VRE33130	zv7ebtR/12fE		Enterococcus faecium	Rectal Swab	203	203-T	84	2897232	33568	209	2018	SAMN10437501
VRE33026	ZY8w9G2U5Bwv		Enterococcus faecium	Rectal Swab	203	203-T	189	2899319	31258	206	2017	SAMN10437400
VRE32552	Sem4xlvTq20V	50	Enterococcus faecium	Clinical	203	203-U	138	2854831	35767	190	2017	SAMN09401166
VRE32588	Sem4xlvTq20V	50	Enterococcus faecium	Clinical	203	203-U	233	2778979	40544	171	2017	SAMN09401201
VRE34534	/Sgf86ICzdJQ		Enterococcus faecium	Clinical	2271	2271-GH	143	2954332	25865	231	2018	SAMN16340248
VRE33833	IJKw2P6ALA/X		Enterococcus faecium	Clinical	2271	2271-GH	138	2961823	25601	233	2018	SAMN12220391
VRE34711	5WMuhq10/bYA		Enterococcus faecium	Clinical	375	375-BR	100	2830634	37003	173	2019	SAMN16340262
VRE32750	DQf8ncALZ0YW	21	Enterococcus faecium	Rectal Swab	375	375-BR	125	2962826	37696	191	2017	SAMN09401359
VRE32916	jMEWyaQPs9vT		Enterococcus faecium	Rectal Swab	375	375-BR	180	2962987	37264	190	2017	SAMN10437295
VRE32893	LRcURQUQsQkw		Enterococcus faecium	Rectal Swab	375	375-BR	240	2961064	37595	192	2017	SAMN10437275
VRE33135	ma0pLu9gDoPY		Enterococcus faecium	Rectal Swab	375	375-BR	159	2961829	37264	191	2018	SAMN10437506
VRE32961	VmffGqFREWFk		Enterococcus faecium	Rectal Swab	375	375-BR	152	2962915	37595	192	2017	SAMN10437339
VRE33208	3ea5DT/gP8tj		Enterococcus faecium	Rectal Swab	375	375-ES	150	2842389	36554	185	2018	SAMN11285360
VRE35160	9gLItnqfAGU4		Enterococcus faecium	Clinical	375	375-ES	171	2945638	37136	191	2019	SAMN16340306
VRE33842	sd8e2fJxBhAr		Enterococcus faecium	Clinical	375	375-ES	136	2827644	36514	183	2018	SAMN12220392
VRE33586	ufTfUXbN+IW7		Enterococcus faecium	Rectal Swab	375	375-ES	227	2845137	33377	190	2018	SAMN11285732
VRE34340	VXigPCSDnKL+	57	Enterococcus faecium	Clinical	375	375-FV	136	2823089	37003	182	2018	SAMN13622341
VRE34341	VXigPCSDnKL+	57	Enterococcus faecium	Clinical	375	375-FV	99	2822698	37003	191	2018	SAMN13622342
VRE35156	HHqQK+mkl4cS		Enterococcus faecium	Clinical	375	375-GC	178	2811620	31553	195	2019	SAMN16340303
VRE35528	j80Rz0kQX2MV	32	Enterococcus faecium	Clinical	375	375-GC	157	2844687	36554	201	2019	SAMN16340334
VRE35600	j80Rz0kQX2MV	32	Enterococcus faecium	Clinical	375	375-GC	199	2843232	33377	204	2019	SAMN16340344
VRE32943	cCdn0UvdtJtB		Enterococcus faecium	Rectal Swab	375	375-N	188	2942765	37264	188	2017	SAMN10437322
VRE33367	fsLFxtggr/8z		Enterococcus faecium	Rectal Swab	375	375-N	98	2931710	37003	190	2018	SAMN11285516
VRE32917	JJn6B4eDmqV8		Enterococcus faecium	Rectal Swab	375	375-N	91	2989360	37264	185	2017	SAMN10437296
VRE33544	M1CtlTfLCYJI		Enterococcus faecium	Rectal Swab	375	375-N	220	2840241	36554	174	2018	SAMN11285691
VRE32532	n1zfBy+NjrrZ		Enterococcus faecium	Clinical	375	375-N	131	2950219	36862	185	2017	SAMN09401146
VRE33549	ne6D+yLCknUa		Enterococcus faecium	Rectal Swab	375	375-N	161	2904651	31553	193	2018	SAMN11285696
VRE33627	O79LQ/GaGABm		Enterococcus faecium	Rectal Swab	375	375-N	47	2927582	33377	205	2018	SAMN11285773
VRE32874	pobYnBWIV1QG	46	Enterococcus faecium	Rectal Swab	375	375-N	123	2984147	37264	198	2017	SAMN09401470
VRE32940	wNVtrYVFpALg		Enterococcus faecium	Rectal Swab	375	375-N	187	2944346	38083	187	2017	SAMN10437319
VRE32751	Xup11fJL2Zq8		Enterococcus faecium	Rectal Swab	375	375-N	191	2988419	37264	197	2017	SAMN09401360
VRE32743	IRoU5nftKFjx		Enterococcus faecium	Rectal Swab	412	412-BQ	180	3054819	37412	205	2017	SAMN09401352
VRE33062	liYagogFTb1z		Enterococcus faecium	Rectal Swab	412	412-BQ	134	2972253	39326	196	2018	SAMN10437436
VRE33100	Q19wADhk4YjI		Enterococcus faecium	Rectal Swab	412	412-BQ	89	2973669	39338	200	2018	SAMN10437473
VRE32802	0US3RT5MCOyU		Enterococcus faecium	Clinical	412	412-BX	152	2960711	39338	182	2017	SAMN09401408
VRE33669	A3BHxmza9FqC		Enterococcus faecium	Rectal Swab	412	412-BX	86	2975266	45410	175	2018	SAMN10437536
VRE35565	VCEb4JdcGbe1		Enterococcus faecium	Clinical	412	412-BX	155	2908623	36802	195	2019	SAMN16340342
VRE33447	2lFIBjmVsmHT		Enterococcus faecium	Rectal Swab	412	412-CB	136	2874958	36847	181	2018	SAMN11285596
VRE33171	98w2qRyh7kB1		Enterococcus faecium	Rectal Swab	412	412-CB	150	2823275	36572	168	2018	SAMN11285323
VRE33616	mf0MFXUq0QkR		Enterococcus faecium	Rectal Swab	412	412-CB	154	2874795	36572	184	2018	SAMN11285762
VRE32967	qBhYWkXb2+q8		Enterococcus faecium	Rectal Swab	412	412-CB	141	2934875	36826	191	2017	SAMN10437345
VRE33528	SEoxdiFt5fYj		Enterococcus faecium	Rectal Swab	412	412-CB	139	2877190	36572	184	2018	SAMN11285676
VRE32822	SxJFC7Pq9bpi		Enterococcus faecium	Rectal Swab	412	412-CB	237	2933299	36826	190	2017	SAMN09401426
VRE33684	uYQZ7rgA7/nE		Enterococcus faecium	Rectal Swab	412	412-CB	276	2879272	40929	170	2018	SAMN11285810
VRE32851	6GkrMxeLJPY8		Enterococcus faecium	Rectal Swab	412	412-CG	121	3141511	30609	221	2017	SAMN09401448
VRE33004	B6pXXL1IMDrW		Enterococcus faecium	Rectal Swab	412	412-CG	109	3148978	29994	216	2017	SAMN10437379
VRE33159	kYldGwJcGcq1		Enterococcus faecium	Clinical	412	412-CG	236	3072828	30355	208	2018	SAMN11285311
VRE33017	ygiSHbLvPdDO		Enterococcus faecium	Clinical	412	412-CG	190	3151776	29994	223	2017	SAMN10437391
VRE35143	3dxPG3kJWp6N		Enterococcus faecium	Clinical	412	412-EF	163	2988811	30354	234	2019	SAMN16340301
VRE34643	ecJdbLNNisF1		Enterococcus faecium	Clinical	412	412-EF	127	2992016	30354	233	2019	SAMN16340255
VRE33104	WUnMwq7XIo6k		Enterococcus faecium	Rectal Swab	412	412-EF	186	2980046	31469	215	2018	SAMN10437477
VRE33453	BZ3sZG6vFNZ2		Enterococcus faecium	Rectal Swab	412	412-EI	108	2931085	34525	201	2018	SAMN11285602
VRE33260	HZ3NsqeAC808		Enterococcus faecium	Rectal Swab	412	412-EI	135	2932439	36572	205	2018	SAMN11285412
VRE33115	l/JDQmFduALm		Enterococcus faecium	Rectal Swab	412	412-EI	215	2997849	36826	197	2018	SAMN10437488
VRE33605	1eQooE7p8vxC		Enterococcus faecium	Rectal Swab	412	412-EZ	157	2911533	36572	187	2018	SAMN11285751
VRE33261	rez+Oc0Zpe+9		Enterococcus faecium	Rectal Swab	412	412-EZ	175	2940888	36573	197	2018	SAMN11285413
VRE33662	2MRyej5t09v3		Enterococcus faecium	Rectal Swab	412	412-FO	74	2967500	37471	194	2018	SAMN10437530
VRE33607	5Vp2IGxF2D6g		Enterococcus faecium	Clinical	412	412-FO	169	2902079	36572	205	2018	SAMN11285753
VRE33541	gyepLPkPFNuG		Enterococcus faecium	Rectal Swab	412	412-FO	187	2900390	34992	205	2018	SAMN11285689
VRE32584	7EiKoRfg6nyK		Enterococcus faecium	Clinical	412	412-X	196	2977357	37157	197	2017	SAMN09401197
VRE33327	a7NFMq1anSW+		Enterococcus faecium	Rectal Swab	412	412-X	186	2914221	39084	180	2018	SAMN11285478
VRE32995	80YT2paxao+h		Enterococcus faecium	Rectal Swab	584	584-AG	157	3004076	31334	263	2017	SAMN10437370
VRE33658	JnaHkBejJ3Np		Enterococcus faecium	Rectal Swab	584	584-AG	88	3006054	31482	249	2018	SAMN10437526
VRE32776	tNhoInZJTzsb		Enterococcus faecium	Clinical	584	584-AG	143	2995086	30520	265	2017	SAMN09401382
VRE35508	TQOTnkhu5C4O		Enterococcus faecium	Clinical	584	584-AG	159	2913120	31513	253	2019	SAMN16340332
VRE33203	vNgTJkJNyi1J		Enterococcus faecium	Rectal Swab	584	584-AG	184	2809189	38344	225	2018	SAMN11285355
VRE32603	XFbYHlnCzfJI		Enterococcus faecium	Clinical	584	584-AG	128	3000783	30653	261	2017	SAMN09401216
VRE32614	zdvjsgkh+Ms+		Enterococcus faecium	Clinical	584	584-AG	101	2989752	31767	261	2017	SAMN09401227
VRE33033	1xTmszKTpner		Enterococcus faecium	Rectal Swab	584	584-DS	174	3097447	36510	216	2017	SAMN10437407
VRE33326	fQAW9q9uGjwz		Enterococcus faecium	Rectal Swab	584	584-DS	68	2935771	26996	261	2018	SAMN11285477
VRE33161	vtmTEtYxvwaE		Enterococcus faecium	Clinical	584	584-DS	108	3037175	34672	228	2018	SAMN11285313
VRE35144	0SvYtaYZmMGp		Enterococcus faecium	Clinical	584	584-GB	157	2984407	29910	277	2019	SAMN16340302
VRE35385	XD/ffmpu1s+o		Enterococcus faecium	Clinical	584	584-GB	159	2993256	29910	275	2019	SAMN16340320
VRE32631	dX4vjc3JwWS+		Enterococcus faecalis	Rectal Swab	6	6-AO	124	3287427	157065	100	2017	SAMN09401243
VRE33430	rm+p0EXbU5Kd		Enterococcus faecalis	Rectal Swab	6	6-AO	253	3231801	163737	113	2018	SAMN11285579
VRE32867	czPVwalFQwRf		Enterococcus faecalis	Rectal Swab	6	6-CL	70	3205900	177726	70	2017	SAMN09401464
VRE32870	muxo94ybYyAf		Enterococcus faecalis	Rectal Swab	6	6-CL	134	3220395	156344	66	2017	SAMN09401467
VRE33211	0JEwL4GNMTuL		Enterococcus faecalis	Rectal Swab	6	6-CV	102	3262715	103871	155	2018	SAMN11285363
VRE32924	Y/oEPOyYxqNe		Enterococcus faecalis	Rectal Swab	6	6-CV	156	3258653	162993	131	2017	SAMN10437303
VRE33107	D0JXzOdjzb+J		Enterococcus faecalis	Rectal Swab	6	6-EG	162	3278985	178771	115	2018	SAMN10437480
VRE33766	kqHZqVyu76LK		Enterococcus faecalis	Clinical	6	6-EG	117	3149830	142339	90	2018	SAMN12220710
VRE33257	mIVNg/+aCnoz		Enterococcus faecalis	Rectal Swab	6	6-EG	187	3238972	139020	115	2018	SAMN11285409
VRE33236	+9zMwqmPGQSL		Enterococcus faecalis	Rectal Swab	6	6-EV	226	3276621	163435	126	2018	SAMN11285388
VRE33319	8pP0y9T84QHZ		Enterococcus faecalis	Rectal Swab	6	6-EV	143	3162835	195346	106	2018	SAMN11285470
VRE32722	0d7Fza3pFg3F		Enterococcus faecium	Rectal Swab	664	664-A	119	2986570	28020	230	2017	SAMN09401332
VRE32487	GpRqwioYNO0t		Enterococcus faecium	Clinical	664	664-A	57	3063051	26815	235	2016	SAMN09401110
VRE32849	oXDl6ockPJtF		Enterococcus faecium	Rectal Swab	664	664-A	206	2970172	28020	219	2017	SAMN09401446
VRE33469	OwtgJDO0bsDB		Enterococcus faecium	Rectal Swab	664	664-EP	123	2800129	29752	212	2018	SAMN11285618
VRE33676	TIU1sjJNUcfo		Enterococcus faecium	Rectal Swab	664	664-EP	109	2855738	30945	213	2018	SAMN11285802
VRE33184	UQrX+9K2A06n		Enterococcus faecium	Rectal Swab	664	664-EP	154	2810120	30945	204	2018	SAMN11285336
VRE33089	h7wLIlXmfcFB		Enterococcus faecium	Rectal Swab	730	730-CS	183	2904805	35711	204	2018	SAMN10437462
VRE32905	iTLN3FAmqd81		Enterococcus faecium	Rectal Swab	730	730-CS	186	2901495	35767	197	2017	SAMN10437287
VRE33146	xt8Fjxdv0eVG		Enterococcus faecium	Rectal Swab	730	730-CS	133	2904778	35767	202	2018	SAMN10437516
VRE33035	Xwtela+mPqSg		Enterococcus faecium	Rectal Swab	730	730-CS	202	2903711	35767	195	2017	SAMN10437409
VRE32747	f+NWPHkXhs0A		Enterococcus faecium	Clinical	736	736-AA	153	2958597	34100	222	2017	SAMN09401356
VRE33106	rVtvJ2Z2NqFT		Enterococcus faecium	Rectal Swab	736	736-AA	168	2936027	39108	191	2018	SAMN10437479
VRE32594	yxeIjOqIx9pL		Enterococcus faecium	Clinical	736	736-AA	180	2928731	34100	196	2017	SAMN09401207
VRE33038	iez1WCMgKX3e		Enterococcus faecium	Rectal Swab	736	736-AB	158	2963199	31391	230	2017	SAMN10437412
VRE32596	Pl+3ujOynQAA		Enterococcus faecium	Clinical	736	736-AB	162	2965534	33975	228	2017	SAMN09401209
VRE32787	QkpL9JrxAw3m		Enterococcus faecium	Rectal Swab	736	736-AB	167	2960656	34095	215	2017	SAMN09401393
VRE32732	zSQkYZaQXNDz		Enterococcus faecium	Rectal Swab	736	736-AB	253	2962817	34100	226	2017	SAMN09401342
VRE33065	2myv5itpJ84f		Enterococcus faecium	Clinical	736	736-AD	178	3004021	30748	224	2018	SAMN10437438
VRE32989	3K4a1DtYB6Vx		Enterococcus faecium	Rectal Swab	736	736-AD	200	2938690	30473	214	2017	SAMN11285304
VRE33361	5SZ0ADC8gD9y		Enterococcus faecium	Rectal Swab	736	736-AD	110	2878051	31080	213	2018	SAMN11285510
VRE33389	91minZxy7uiM		Enterococcus faecium	Rectal Swab	736	736-AD	155	2874518	30473	213	2018	SAMN11285538
VRE33302	9k9qGf6NAj7u	11	Enterococcus faecium	Rectal Swab	736	736-AD	152	2854686	29910	218	2018	SAMN11285453
VRE33372	9k9qGf6NAj7u	11	Enterococcus faecium	Clinical	736	736-AD	184	2868387	29910	211	2018	SAMN11285521
VRE35034	A2XYhCJbQwrL		Enterococcus faecium	Clinical	736	736-AD	170	2871157	29910	229	2019	SAMN16340290
VRE32888	bwNWAZ7wVd32		Enterococcus faecium	Rectal Swab	736	736-AD	123	2928765	30748	217	2017	SAMN10437271
VRE33595	EEUMFIbF5MA5		Enterococcus faecium	Rectal Swab	736	736-AD	163	2881246	28833	213	2018	SAMN11285741
VRE32897	eMQkAVxCnrEJ		Enterococcus faecium	Rectal Swab	736	736-AD	154	2936630	31391	211	2017	SAMN10437279
VRE33783	G9XmVZ6bjSlY		Enterococcus faecium	Clinical	736	736-AD	118	2880798	29910	221	2018	SAMN12220390
VRE33525	GJyNUijIoK2n		Enterococcus faecium	Rectal Swab	736	736-AD	168	2845110	30473	208	2018	SAMN11285673
VRE33024	H4IhZxifg5+R		Enterococcus faecium	Rectal Swab	736	736-AD	154	2947706	30624	216	2017	SAMN10437398
VRE32971	HvrKdRSzJzqw		Enterococcus faecium	Rectal Swab	736	736-AD	154	2946675	31652	212	2017	SAMN10437349
VRE33163	iEH9wrXiD4X3		Enterococcus faecium	Rectal Swab	736	736-AD	157	2882497	29910	215	2018	SAMN11285315
VRE33088	jlLdZUvOFGnR		Enterococcus faecium	Rectal Swab	736	736-AD	207	2947905	30624	221	2018	SAMN10437461
VRE34743	JMI9KqD2BtdM		Enterococcus faecium	Clinical	736	736-AD	86	2882016	31080	214	2019	SAMN16340267
VRE33229	jQPuDIzlMMVq		Enterococcus faecium	Rectal Swab	736	736-AD	151	2880829	29910	212	2018	SAMN11285381
VRE33672	KaxtLCJzMQCg	39	Enterococcus faecium	Clinical	736	736-AD	143	2958785	31482	213	2018	SAMN10437538
VRE33045	Kc7aqmEud7dL		Enterococcus faecium	Rectal Swab	736	736-AD	154	2949830	30748	224	2017	SAMN10437419
VRE32789	LKKg/uES6QkM		Enterococcus faecium	Rectal Swab	736	736-AD	150	2926940	31391	214	2017	SAMN09401395
VRE32875	MdLBR8B+4pE6		Enterococcus faecium	Rectal Swab	736	736-AD	140	2926997	31391	219	2017	SAMN09401471
VRE33496	Nl+3r7Dh2I0D		Enterococcus faecium	Rectal Swab	736	736-AD	104	2861218	29910	211	2018	SAMN11285645
VRE33419	Od4OwQ9cRJVQ		Enterococcus faecium	Rectal Swab	736	736-AD	185	2873729	30473	212	2018	SAMN11285568
VRE33301	OTSCpXtTJ3aO		Enterococcus faecium	Rectal Swab	736	736-AD	96	2880298	29910	215	2018	SAMN11285452
VRE32600	Qm0SEZMMQveG		Enterococcus faecium	Clinical	736	736-AD	92	2963864	30744	235	2017	SAMN09401213
VRE33567	qwnsfIfK6cDd		Enterococcus faecium	Rectal Swab	736	736-AD	103	2844732	30473	211	2018	SAMN11285713
VRE33418	RL0+qBO6seQp		Enterococcus faecium	Rectal Swab	736	736-AD	167	2865234	30473	221	2018	SAMN11285567
VRE33651	S9HyNcDym07T		Enterococcus faecium	Clinical	736	736-AD	133	2881418	28833	217	2018	SAMN11285797
VRE33364	SseV49Njo4od	51	Enterococcus faecium	Rectal Swab	736	736-AD	130	2882253	30473	209	2018	SAMN11285513
VRE33687	SseV49Njo4od	51	Enterococcus faecium	Rectal Swab	736	736-AD	202	2884465	29910	208	2018	SAMN11285813
VRE32937	TKA6jPqtmMWN		Enterococcus faecium	Rectal Swab	736	736-AD	188	2931363	30508	217	2017	SAMN10437316
VRE33286	TTdDahlDpyvF		Enterococcus faecium	Rectal Swab	736	736-AD	164	2872558	28833	216	2018	SAMN11285438
VRE33345	UpHhOjtND5af		Enterococcus faecium	Rectal Swab	736	736-AD	221	2964304	31080	213	2018	SAMN11285494
VRE32676	V43FMj+554aQ		Enterococcus faecium	Rectal Swab	736	736-AD	248	2974513	31391	229	2017	SAMN09401287
VRE33529	XDR0QriXq6n7		Enterococcus faecium	Rectal Swab	736	736-AD	206	2881297	30473	215	2018	SAMN11285677
VRE32957	xhxRwoLE179Q		Enterococcus faecium	Rectal Swab	736	736-AD	145	2947677	31652	219	2017	SAMN10437335
VRE33366	XrS5wWv81K7p		Enterococcus faecium	Rectal Swab	736	736-AD	185	2882975	29910	214	2018	SAMN11285515
VRE33003	ydFbr887o/7W		Enterococcus faecium	Rectal Swab	736	736-AD	76	2932041	30508	227	2017	SAMN10437378
VRE33354	ymI26mOqjVq3		Enterococcus faecium	Rectal Swab	736	736-AD	75	2859248	30473	221	2018	SAMN11285503
VRE33358	Z0McsZnas+Qd		Enterococcus faecium	Rectal Swab	736	736-AD	118	2876289	31080	208	2018	SAMN11285507
VRE33663	ZZQViQuvHEvr		Enterococcus faecium	Rectal Swab	736	736-AD	59	2957878	30624	227	2018	SAMN10437531
VRE32653	8G2E2WQu8Ee0		Enterococcus faecium	Rectal Swab	736	736-AT	246	2920993	35934	215	2017	SAMN09401264
VRE33348	9avfpZGlyxtn	8	Enterococcus faecium	Rectal Swab	736	736-AT	287	2847386	33377	211	2018	SAMN11285497
VRE33333	9YeVl/LZidek		Enterococcus faecium	Rectal Swab	736	736-AT	124	2856274	33377	212	2018	SAMN11285484
VRE33681	A3yiReeLpR6V		Enterococcus faecium	Rectal Swab	736	736-AT	74	2815966	39226	191	2018	SAMN11285807
VRE32979	a8wMFW8HEyPw		Enterococcus faecium	Rectal Swab	736	736-AT	113	2926108	35934	215	2017	SAMN10437357
VRE32941	aimILqfKGO1i	14	Enterococcus faecium	Rectal Swab	736	736-AT	175	2924172	33936	221	2017	SAMN10437320
VRE33096	aimILqfKGO1i	14	Enterococcus faecium	Clinical	736	736-AT	165	2926267	32573	224	2018	SAMN10437469
VRE33160	aimILqfKGO1i	14	Enterococcus faecium	Clinical	736	736-AT	271	2853007	32319	217	2018	SAMN11285312
VRE32825	Al1xd+cKjJae		Enterococcus faecium	Rectal Swab	736	736-AT	124	2922355	32573	223	2017	SAMN09401429
VRE32788	avnwGzdV1nnZ		Enterococcus faecium	Rectal Swab	736	736-AT	107	2912634	32567	218	2017	SAMN09401394
VRE33445	BUxb1DOTmD6j		Enterococcus faecium	Rectal Swab	736	736-AT	152	2761800	31553	192	2018	SAMN11285594
VRE33642	d5q++m/5if81		Enterococcus faecium	Rectal Swab	736	736-AT	170	2854645	31553	213	2018	SAMN11285788
VRE33067	dLkcxIofvfAP	20	Enterococcus faecium	Rectal Swab	736	736-AT	145	2923098	33631	220	2018	SAMN10437440
VRE32781	eGCBTRe48C97		Enterococcus faecium	Rectal Swab	736	736-AT	112	2911364	33610	221	2017	SAMN09401387
VRE33232	Ev3E5T92JiH6		Enterococcus faecium	Rectal Swab	736	736-AT	151	2851072	33377	211	2018	SAMN11285384
VRE32847	F5lZHRBXXPGQ		Enterococcus faecium	Rectal Swab	736	736-AT	187	2911961	32567	222	2017	SAMN09401444
VRE33108	GLHIT3Omk1Bw		Enterococcus faecium	Rectal Swab	736	736-AT	97	2880870	35934	213	2018	SAMN10437481
VRE33054	goLZCEn0vpQy		Enterococcus faecium	Rectal Swab	736	736-AT	194	2928357	32573	222	2018	SAMN10437428
VRE32810	hlI+smmX5Elk		Enterococcus faecium	Rectal Swab	736	736-AT	125	2922700	32572	218	2017	SAMN09401415
VRE33459	iAxgRfl8paqA		Enterococcus faecium	Rectal Swab	736	736-AT	91	2851324	35597	210	2018	SAMN11285608
VRE33173	JuFT1vTe9w7S		Enterococcus faecium	Rectal Swab	736	736-AT	85	2853469	33377	215	2018	SAMN11285325
VRE33264	k/cgVz5cy1Sa	37	Enterococcus faecium	Clinical	736	736-AT	226	2850771	32319	210	2018	SAMN11285416
VRE33087	k72I/BRyI+jA		Enterococcus faecium	Rectal Swab	736	736-AT	215	2924219	32573	221	2018	SAMN10437460
VRE32770	KXZDt3LqCYx2		Enterococcus faecium	Rectal Swab	736	736-AT	186	2929030	30843	236	2017	SAMN09401377
VRE32757	L8S3d51gHMcZ		Enterococcus faecium	Rectal Swab	736	736-AT	238	2925889	31978	225	2017	SAMN09401365
VRE32752	lKtaM2AV04md		Enterococcus faecium	Rectal Swab	736	736-AT	126	2923095	32573	221	2017	SAMN09401361
VRE33118	NHUmkn5Ktskm		Enterococcus faecium	Rectal Swab	736	736-AT	129	2920386	36044	214	2018	SAMN10437491
VRE32862	nvt+8YUzUjqm		Enterococcus faecium	Rectal Swab	736	736-AT	165	2995351	36042	218	2017	SAMN09401459
VRE32753	OWDsMFs2cEHN		Enterococcus faecium	Rectal Swab	736	736-AT	122	2921954	33631	222	2017	SAMN09401362
VRE32650	qcST/1z/T0kG		Enterococcus faecium	Clinical	736	736-AT	127	3127826	2865480	4	2017	SAMN09401261
VRE34207	Qjb2vZF6n6KC		Enterococcus faecium	Clinical	736	736-AT	72	2856890	30592	208	2018	SAMN12220416
VRE33668	QXp5tsDNMaCq		Enterococcus faecium	Rectal Swab	736	736-AT	120	2919933	36042	208	2018	SAMN10437535
VRE32643	s/FfJcPkZwyn		Enterococcus faecium	Rectal Swab	736	736-AT	131	3126207	2865730	8	2017	SAMN09401255
VRE33006	s4geBHjN+JBn		Enterococcus faecium	Rectal Swab	736	736-AT	265	2924143	32573	222	2017	SAMN10437381
VRE32796	SliCSjz0moPZ		Enterococcus faecium	Rectal Swab	736	736-AT	122	2915353	32567	216	2017	SAMN09401402
VRE32974	usdt+dv31AHP		Enterococcus faecium	Rectal Swab	736	736-AT	159	2923197	33569	214	2017	SAMN10437352
VRE32903	vm/58sDCzC6H		Enterococcus faecium	Rectal Swab	736	736-AT	188	2925051	33600	216	2017	SAMN10437285
VRE32744	x1d2W6jOTjkx		Enterococcus faecium	Rectal Swab	736	736-AT	247	2923844	32573	224	2017	SAMN09401353
VRE32921	InbW/tYNvELX		Enterococcus faecium	Rectal Swab	736	736-BL	219	2989911	36020	227	2017	SAMN10437300
VRE32725	UVxWbD+mQlQn		Enterococcus faecium	Rectal Swab	736	736-BL	85	3006014	32850	237	2017	SAMN09401335
VRE33166	pC/lKHZZDsnV		Enterococcus faecium	Rectal Swab	736	736-BN	128	2936191	33708	229	2018	SAMN11285318
VRE32730	SOJVWk52th1a		Enterococcus faecium	Rectal Swab	736	736-BN	235	3007775	31391	235	2017	SAMN09401340
VRE33614	A1YYYqc2qGTn		Enterococcus faecium	Rectal Swab	736	736-BP	126	2884404	33637	195	2018	SAMN11285760
VRE32737	lLnmXvZDC83n		Enterococcus faecium	Rectal Swab	736	736-BP	212	2864411	39338	160	2017	SAMN09401347
VRE32877	eA3vCJcY22g2		Enterococcus faecium	Rectal Swab	736	736-BU	126	2929183	39541	186	2017	SAMN10437260
VRE32784	=+@SU22L5u7+@LH		Enterococcus faecium	Rectal Swab	736	736-BU	204	2903288	38047	195	2017	SAMN09401390
VRE32491	2jxiGUDuD3xn		Enterococcus faecium	Clinical	736	736-C	56	2949709	31322	197	2016	SAMN09401114
VRE32848	2PnqQ+jSw0Af		Enterococcus faecium	Rectal Swab	736	736-C	182	3003679	33629	228	2017	SAMN09401445
VRE32953	GNbMTJLWjPOV		Enterococcus faecium	Rectal Swab	736	736-C	61	2995389	33968	198	2017	SAMN10437331
VRE32859	j4ZS3QmICLoX		Enterococcus faecium	Rectal Swab	736	736-C	113	2999637	32790	227	2017	SAMN09401456
VRE32880	VrZeUlGLX8Zl		Enterococcus faecium	Rectal Swab	736	736-C	274	3009707	33974	223	2017	SAMN10437263
VRE33057	wv4WRAoJ2lAt		Enterococcus faecium	Rectal Swab	736	736-C	189	3099676	31807	238	2018	SAMN10437431
VRE32853	sAl23xLea8JM		Enterococcus faecium	Rectal Swab	736	736-CI	161	2941469	31391	227	2017	SAMN09401450
VRE33068	UXyKdad2HhRy		Enterococcus faecium	Rectal Swab	736	736-CI	211	2946250	30748	224	2018	SAMN10437441
VRE32873	PzpVwae0Y1f5		Enterococcus faecium	Rectal Swab	736	736-CM	137	3006175	37703	215	2017	SAMN09401469
VRE34685	UgEoZ7JItFX8		Enterococcus faecium	Clinical	736	736-CM	85	2829118	39966	184	2019	SAMN16340259
VRE33059	2Q9YFKMR3x0Q		Enterococcus faecium	Rectal Swab	736	736-DI	189	2916734	35447	209	2018	SAMN10437433
VRE33156	bJ+PUp48cWF6		Enterococcus faecium	Rectal Swab	736	736-DI	176	2850769	33377	205	2018	SAMN11285308
VRE33128	fpaOu7/cLShe	27	Enterococcus faecium	Rectal Swab	736	736-DI	147	2915239	33600	208	2018	SAMN10437500
VRE33178	fpaOu7/cLShe	27	Enterococcus faecium	Clinical	736	736-DI	164	2850884	33377	204	2018	SAMN11285330
VRE33207	waky6Hcrotut		Enterococcus faecium	Clinical	736	736-DI	155	2858703	33377	206	2018	SAMN11285359
VRE32986	xTWIfPvZq3Il		Enterococcus faecium	Rectal Swab	736	736-DI	116	2914944	38982	207	2017	SAMN10437363
VRE33103	1mgoaqij2OEW		Enterococcus faecium	Rectal Swab	736	736-DQ	196	2962763	33301	223	2018	SAMN10437476
VRE33320	1VhmrzwKbTHa		Enterococcus faecium	Rectal Swab	736	736-DQ	186	2909494	33707	210	2018	SAMN11285471
VRE33304	b7+Tu5tvmPos		Enterococcus faecium	Rectal Swab	736	736-DQ	60	2871945	32750	212	2018	SAMN11285455
VRE33395	cnifX3BVy/KG		Enterococcus faecium	Rectal Swab	736	736-DQ	101	2885575	33708	218	2018	SAMN11285544
VRE33617	fiOusn3/Mt+w		Enterococcus faecium	Rectal Swab	736	736-DQ	130	2793438	33708	208	2018	SAMN11285763
VRE33340	hFmh7sJ8jS5r		Enterococcus faecium	Rectal Swab	736	736-DQ	118	2884995	33708	212	2018	SAMN11285489
VRE33252	iwZmRu+uDav1		Enterococcus faecium	Rectal Swab	736	736-DQ	214	2934557	33708	216	2018	SAMN11285404
VRE33298	JDXiphAz586B		Enterococcus faecium	Rectal Swab	736	736-DQ	140	2872715	32750	215	2018	SAMN11285449
VRE35355	Lr1NUeF30IUd		Enterococcus faecium	Clinical	736	736-DQ	173	2949255	32750	222	2019	SAMN16340316
VRE33025	PcqF+y7q50BU		Enterococcus faecium	Rectal Swab	736	736-DQ	186	2963866	34100	220	2017	SAMN10437399
VRE33521	x95uCYmn6+S1		Enterococcus faecium	Rectal Swab	736	736-DQ	136	2885392	32750	220	2018	SAMN11285669
VRE33281	YBS2J4HjlrCm		Enterococcus faecium	Rectal Swab	736	736-DQ	196	2910977	37299	212	2018	SAMN11285433
VRE33994	66kDtmIbVvum		Enterococcus faecium	Clinical	736	736-FM	140	2867414	37245	222	2018	SAMN12220404
VRE33707	iI7OSkwP2YuQ	30	Enterococcus faecium	Clinical	736	736-FM	134	2851858	33708	218	2018	SAMN12220381
VRE34476	L14PzFk7RuzM		Enterococcus faecium	Clinical	736	736-FM	110	2901822	33708	219	2018	SAMN16340243
VRE33508	msHzqDKwpbwX		Enterococcus faecium	Rectal Swab	736	736-FM	157	2900964	31553	221	2018	SAMN11285656
VRE33622	AjmNafSKU3oe		Enterococcus faecium	Rectal Swab	736	736-FN	150	2843590	39084	189	2018	SAMN11285768
VRE33538	lM1azpPTjqUo		Enterococcus faecium	Rectal Swab	736	736-FN	130	2841265	39084	192	2018	SAMN11285686
VRE33633	7ectip1ywCwv		Enterococcus faecium	Rectal Swab	736	736-FR	173	2910898	29158	229	2018	SAMN11285779
VRE33673	j5SIw756rhd0		Enterococcus faecium	Clinical	736	736-FR	151	3072397	32654	233	2018	SAMN10437539
VRE34718	14+SDPeBuZUc		Enterococcus faecium	Clinical	736	736-FY	131	2868882	33708	204	2019	SAMN16340263
VRE35417	cO9HCJI5bXdb		Enterococcus faecium	Clinical	736	736-FY	204	2908801	33708	208	2019	SAMN16340322
VRE35271	l+5wNx0p7ZIN		Enterococcus faecium	Clinical	736	736-FY	199	2908839	33708	208	2019	SAMN16340312
VRE35140	MkgOJc9xOiCq	42	Enterococcus faecium	Clinical	736	736-GA	192	2752947	35604	174	2019	SAMN16340298
VRE35232	MkgOJc9xOiCq	42	Enterococcus faecium	Clinical	736	736-GA	166	2752592	35605	177	2019	SAMN16340308
VRE32537	lc8zCzeB6boV		Enterococcus faecium	Clinical	736	736-O	61	2920508	34100	209	2017	SAMN09401151
VRE32592	NTKwbuXgzcOY		Enterococcus faecium	Clinical	736	736-O	144	2788230	35934	184	2017	SAMN09401205
VRE33269	rTQVSDqH343j		Enterococcus faecium	Rectal Swab	736	736-O	177	2903846	37280	199	2018	SAMN11285421
VRE32778	V4ygGfmU8+vH		Enterococcus faecium	Rectal Swab	736	736-O	109	2935076	38594	204	2017	SAMN09401384
VRE32586	3/59I22EbxDY		Enterococcus faecium	Clinical	736	736-Y	251	2947665	31977	230	2017	SAMN09401199
VRE32965	B6FE0RiYBkFe		Enterococcus faecium	Rectal Swab	736	736-Y	360	2938279	34100	227	2017	SAMN10437343
VRE32934	EgZEKqXq5oxw		Enterococcus faecium	Rectal Swab	772	772-CZ	197	3114323	29388	234	2017	SAMN10437313
VRE33352	hYwKEJzAxzMW		Enterococcus faecium	Rectal Swab	772	772-CZ	147	2979451	25693	268	2018	SAMN11285501
VRE33287	HgVf7xbBPBns		Enterococcus faecalis	Rectal Swab	778	778-EX	187	3268197	155785	108	2018	SAMN11285439
VRE33245	N4FscTMJ457C		Enterococcus faecalis	Rectal Swab	778	778-EX	267	3376768	155786	159	2018	SAMN11285397
VRE34882	FlnAjmlwYXI6		Enterococcus faecalis	Clinical	778	778-FS	196	3329161	103366	122	2019	SAMN16340279
VRE33986	rZXoz6YyOJRK		Enterococcus faecalis	Clinical	778	778-FS	189	3270147	103958	109	2018	SAMN12220714
VRE33109	4bhJq3CGl1F1		Enterococcus faecium	Rectal Swab	780	780-EH	220	2953181	42011	194	2018	SAMN10437482
VRE33242	bVDTpXFAVIT4		Enterococcus faecium	Clinical	780	780-EH	151	2888838	41757	185	2018	SAMN11285394
VRE32677	yKlzcncjHYNM		Enterococcus faecium	Rectal Swab	80	80-BB	177	3016543	39270	178	2017	SAMN09401288
VRE32842	LSM7mSr5tJo0		Enterococcus faecium	Rectal Swab	80	80-BB	221	3002715	41013	173	2017	SAMN09401439
VRE32876	p2Y309fukA7O		Enterococcus faecium	Rectal Swab	80	80-BB	174	2998482	42779	165	2017	SAMN10437259
VRE33021	DO3EhqpQMZA8		Enterococcus faecium	Rectal Swab	80	80-BB	230	2999550	41225	171	2017	SAMN10437395
VRE33347	WxVIeGo39Tst		Enterococcus faecium	Rectal Swab	80	80-BB	133	3022645	39397	178	2018	SAMN11285496
VRE32914	zUntwXJ0A2+6		Enterococcus faecium	Rectal Swab	80	80-CU	173	2899507	52993	215	2017	SAMN10437293
VRE32981	Siy0zYghbh1X		Enterococcus faecium	Rectal Swab	80	80-CU	184	2901065	49177	215	2017	SAMN10437359
VRE33254	Weg6WDYn9lTi		Enterococcus faecium	Rectal Swab	80	80-CU	103	2772222	31438	240	2018	SAMN11285406
VRE33063	5zrBvN22tLD1		Enterococcus faecium	Rectal Swab	80	80-EA	174	2901599	52760	150	2018	SAMN10437437
VRE33416	lQbbjmYdvBRz		Enterococcus faecium	Rectal Swab	80	80-EA	115	2870645	52103	165	2018	SAMN11285565
VRE33475	cyrnllPGnqPE		Enterococcus faecium	Rectal Swab	80	80-EA	222	2897932	52102	175	2018	SAMN11285624
VRE33499	rbvbFzr935rk		Enterococcus faecium	Rectal Swab	80	80-EA	126	2880312	52103	176	2018	SAMN11285648
VRE33506	QOgnzh2KxOOg		Enterococcus faecium	Rectal Swab	80	80-EA	193	2856133	51194	146	2018	SAMN11285654
VRE33540	4yAWq7/XPEbn		Enterococcus faecium	Rectal Swab	80	80-EA	165	2856833	51195	148	2018	SAMN11285688
VRE33083	w8a69WH3IM6F		Enterococcus faecium	Rectal Swab	80	80-ED	166	3032425	41225	173	2018	SAMN10437456
VRE33680	W0SWdzBc6jeg		Enterococcus faecium	Rectal Swab	80	80-ED	156	2964263	42525	165	2018	SAMN11285806
VRE33157	wrQctWpetiri		Enterococcus faecium	Rectal Swab	80	80-EN	138	2848393	32297	211	2018	SAMN11285309
VRE33181	H/WKc2FztiiY		Enterococcus faecium	Rectal Swab	80	80-EN	84	2852025	36572	213	2018	SAMN11285333
VRE33346	pPJYC/SZpF5r		Enterococcus faecium	Rectal Swab	80	80-FF	122	2983790	39395	185	2018	SAMN11285495
VRE33596	ZgbigE8BaYq8		Enterococcus faecium	Rectal Swab	80	80-FF	114	2986988	39009	186	2018	SAMN11285742
VRE33967	VOM4MwcB8a/N		Enterococcus faecium	Clinical	80	80-FF	157	2987962	39016	179	2018	SAMN12220400
VRE35242	yvp8iTl/doQt		Enterococcus faecium	Clinical	80	80-GE	443	2833566	45803	155	2019	SAMN16340309
VRE35443	Rv5wMyYuAR30		Enterococcus faecium	Clinical	80	80-GE	168	2868152	47465	159	2019	SAMN16340325
VRE35319	QncQ5ykXRWmz		Enterococcus faecium	Clinical	80	80-GF	173	2938234	47464	186	2019	SAMN16340314
VRE35386	iykvns625nTu		Enterococcus faecium	Clinical	80	80-GF	187	2933133	47464	187	2019	SAMN16340321
VRE35510	i6AnWfXNg15G		Enterococcus faecium	Clinical	80	80-GF	204	2936705	47464	185	2019	SAMN16340333
VRE33359	PDHRMOsA9+ez		Enterococcus faecium	Rectal Swab	1471	-	76	2939414	32499	204	2018	SAMN11285508
